# Antigenic drift and subtype interference shape A(H3N2) epidemic dynamics in the United States

**DOI:** 10.1101/2023.10.02.23296453

**Authors:** Amanda C Perofsky, John Huddleston, Chelsea Hansen, John R Barnes, Thomas Rowe, Xiyan Xu, Rebecca Kondor, David E Wentworth, Nicola Lewis, Lynne Whittaker, Burcu Ermetal, Ruth Harvey, Monica Galiano, Rodney Stuart Daniels, John W McCauley, Seiichiro Fujisaki, Kazuya Nakamura, Noriko Kishida, Shinji Watanabe, Hideki Hasegawa, Sheena G Sullivan, Ian G Barr, Kanta Subbarao, Florian Krammer, Trevor Bedford, Cécile Viboud

## Abstract

Influenza viruses continually evolve new antigenic variants, through mutations in epitopes of their major surface proteins, hemagglutinin (HA) and neuraminidase (NA). Antigenic drift potentiates the reinfection of previously infected individuals, but the contribution of this process to variability in annual epidemics is not well understood. Here we link influenza A(H3N2) virus evolution to regional epidemic dynamics in the United States during 1997—2019. We integrate phenotypic measures of HA antigenic drift and sequence-based measures of HA and NA fitness to infer antigenic and genetic distances between viruses circulating in successive seasons. We estimate the magnitude, severity, timing, transmission rate, age-specific patterns, and subtype dominance of each regional outbreak and find that genetic distance based on broad sets of epitope sites is the strongest evolutionary predictor of A(H3N2) virus epidemiology. Increased HA and NA epitope distance between seasons correlates with larger, more intense epidemics, higher transmission, greater A(H3N2) subtype dominance, and a greater proportion of cases in adults relative to children, consistent with increased population susceptibility. Based on random forest models, A(H1N1) incidence impacts A(H3N2) epidemics to a greater extent than viral evolution, suggesting that subtype interference is a major driver of influenza A virus infection dynamics, presumably via heterosubtypic cross-immunity.

**Impact statement:** Antigenic drift in influenza’s major surface proteins – hemagglutinin and neuraminidase – contributes to variability in epidemic magnitude across seasons but is less influential than subtype interference in shaping annual outbreaks.

## Supplementary file 1 for "Antigenic drift and subtype interference shape A(H3N2) epidemic dynamics in the United States" (part 1 of 3)

### Sheet: blab_perofsky-ili-antigenicity_
strain	accession	originating_lab	submitting_lab	segment
A/AbuDhabi/1/2017	EPI1179733	Shaikh Khalifa Medical City	Centers for Disease Control and Prevention	HA
A/AbuDhabi/1/2019	EPI1447910	Shaikh Khalifa Medical City	Centers for Disease Control and Prevention	HA
A/AbuDhabi/11/2019	EPI1448395	Shaikh Khalifa Medical City	Centers for Disease Control and Prevention	HA
A/AbuDhabi/111/2018	EPI1332614	Shaikh Khalifa Medical City	Centers for Disease Control and Prevention	HA
A/AbuDhabi/112/2018	EPI1349965	Shaikh Khalifa Medical City	Centers for Disease Control and Prevention	HA
A/AbuDhabi/114/2018	EPI1350046	Shaikh Khalifa Medical City	Centers for Disease Control and Prevention	HA
A/AbuDhabi/115/2018	EPI1350110	Shaikh Khalifa Medical City	Centers for Disease Control and Prevention	HA
A/AbuDhabi/116/2018	EPI1336766	Shaikh Khalifa Medical City	Centers for Disease Control and Prevention	HA
A/AbuDhabi/117/2018	EPI1336575	Shaikh Khalifa Medical City	Centers for Disease Control and Prevention	HA
A/AbuDhabi/12/2017	EPI1179828	Shaikh Khalifa Medical City	Centers for Disease Control and Prevention	HA
A/AbuDhabi/123/2018	EPI1336583	Shaikh Khalifa Medical City	Centers for Disease Control and Prevention	HA
A/AbuDhabi/128/2018	EPI1349981	Shaikh Khalifa Medical City	Centers for Disease Control and Prevention	HA
A/AbuDhabi/129/2018	EPI1350102	Shaikh Khalifa Medical City	Centers for Disease Control and Prevention	HA
A/AbuDhabi/13/2017	EPI1179741	Shaikh Khalifa Medical City	Centers for Disease Control and Prevention	HA
A/AbuDhabi/132/2018	EPI1336837	Shaikh Khalifa Medical City	Centers for Disease Control and Prevention	HA
A/AbuDhabi/14/2017	EPI1179836	Shaikh Khalifa Medical City	Centers for Disease Control and Prevention	HA
A/AbuDhabi/16/2017	EPI1179860	Shaikh Khalifa Medical City	Centers for Disease Control and Prevention	HA
A/AbuDhabi/19/2019	EPI1438319	Shaikh Khalifa Medical City	Centers for Disease Control and Prevention	HA
A/AbuDhabi/217/2017	EPI1248987	Shaikh Khalifa Medical City	Centers for Disease Control and Prevention	HA
A/AbuDhabi/218/2017	EPI1248723	Shaikh Khalifa Medical City	Centers for Disease Control and Prevention	HA
A/AbuDhabi/22/2019	EPI1432781	Shaikh Khalifa Medical City	Centers for Disease Control and Prevention	HA
A/AbuDhabi/24/2017	EPI1179932	Shaikh Khalifa Medical City	Centers for Disease Control and Prevention	HA
A/AbuDhabi/240/2018	EPI1245538	Shaikh Khalifa Medical City	Centers for Disease Control and Prevention	HA
A/AbuDhabi/53/2019	EPI1586136	Shaikh Khalifa Medical City	Centers for Disease Control and Prevention	HA
A/AbuDhabi/54/2019	EPI1606531	Shaikh Khalifa Medical City	Centers for Disease Control and Prevention	HA
A/AbuDhabi/7/2019	EPI1448411	Shaikh Khalifa Medical City	Centers for Disease Control and Prevention	HA
A/AbuDhabi/8/2017	EPI1179805	Shaikh Khalifa Medical City	Centers for Disease Control and Prevention	HA
A/AbuDhabi/8/2019	EPI1448379	Shaikh Khalifa Medical City	Centers for Disease Control and Prevention	HA
A/AbuDhabi/97/2018	EPI1329224	Shaikh Khalifa Medical City	Centers for Disease Control and Prevention	HA
A/AbuDhabi/98/2018	EPI1329232	Shaikh Khalifa Medical City	Centers for Disease Control and Prevention	HA
A/Abudhabi/62/2019	EPI1636494	Shaikh Khalifa Medical City	Centers for Disease Control and Prevention	HA
A/Abudhabi/63/2019	EPI1636470	Shaikh Khalifa Medical City	Centers for Disease Control and Prevention	HA
A/Abudhabi/66/2019	EPI1636623	Shaikh Khalifa Medical City	Centers for Disease Control and Prevention	HA
A/Abudhabi/69/2019	EPI1636422	Shaikh Khalifa Medical City	Centers for Disease Control and Prevention	HA
A/Acores/SU43/2012	EPI416999	Instituto Nacional De Saude	National Institute For Medical Research	HA
A/Acre/135094-IEC/2015	EPI670579	National Influenza Center	Centers for Disease Control and Prevention	HA
A/Acre/15093/2010	EPI271536	Instituto Adolfo Lutz	Other Database Import	HA
A/Acre/26954/2010	EPI271537	Instituto Adolfo Lutz	Other Database Import	HA
A/Adana/111/2014	EPI505187	Refik Saydam National Public Health Agency	National Institute For Medical Research	HA
A/Adana/199/2014	EPI505193	Refik Saydam National Public Health Agency	National Institute For Medical Research	HA
A/Adana/223/2014	EPI505195	Refik Saydam National Public Health Agency	National Institute For Medical Research	HA
A/Adjame/GR1272/2011	EPI352744	Pasteur Institut of Coite D'ivoire	National Institute For Medical Research	HA
A/Adjame/GR1327/2011	EPI352742	Pasteur Institut of Coite D'ivoire	National Institute For Medical Research	HA
A/Adjame/GR429/2012	EPI405863	Pasteur Institut of Coite D'ivoire	National Institute For Medical Research	HA
A/Adjame/GR765/2011	EPI352740	Pasteur Institut of Coite D'ivoire	National Institute For Medical Research	HA
A/Afghanistan/243/2016	EPI840542	National Public Health Laboratory	Centers for Disease Control and Prevention	HA
A/Afghanistan/2950/2009	EPI254577	U.S. Air Force School of Aerospace Medicine	Centers for Disease Control and Prevention	HA
A/Afghanistan/428/2017	EPI1142462	National Public Health Laboratory	Centers for Disease Control and Prevention	HA
A/Afghanistan/438/2017	EPI1142486	National Public Health Laboratory	Centers for Disease Control and Prevention	HA
A/Afghanistan/616/2017	EPI1197029	National Public Health Laboratory	Centers for Disease Control and Prevention	HA
A/Afghanistan/833/2017	EPI1197229	National Public Health Laboratory	Centers for Disease Control and Prevention	HA
A/Afghanistan/AF1168/2008	EPI152131	U.S. Air Force School of Aerospace Medicine	Other Database Import	HA
A/Afghanistan/AF1169/2008	EPI152132	U.S. Air Force School of Aerospace Medicine	Other Database Import	HA
A/Afghanistan/AF1170/2008	EPI152133	U.S. Air Force School of Aerospace Medicine	Other Database Import	HA
A/Afghanistan/AF1171/2008	EPI152134	U.S. Air Force School of Aerospace Medicine	Other Database Import	HA
A/Afghanistan/AF1172/2008	EPI152135	U.S. Air Force School of Aerospace Medicine	Other Database Import	HA
A/Afghanistan/AF1173/2008	EPI152136	U.S. Air Force School of Aerospace Medicine	Other Database Import	HA
A/Agadir/87/2011	EPI352753	Institut National D'Hygiene	National Institute For Medical Research	HA
A/Aichi/101/2008	EPI173650	Aichi Prefectural Institute of Public Health	Other Database Import	HA
A/Aichi/103/2008	EPI173651	Aichi Prefectural Institute of Public Health	Other Database Import	HA
A/Aichi/106/2008	EPI173652	Aichi Prefectural Institute of Public Health	Other Database Import	HA
A/Aichi/107/2008	EPI173653	Aichi Prefectural Institute of Public Health	Other Database Import	HA
A/Aichi/108/2016	EPI867794	Aichi Prefectural Institute of Public Health	National Institute of Infectious Diseases (niid)	HA
A/Aichi/113/2005	EPI226623	Aichi Prefectural Institute of Public Health	Other Database Import	HA
A/Aichi/114/2008	EPI173654	Aichi Prefectural Institute of Public Health	Other Database Import	HA
A/Aichi/115/2008	EPI169084	Aichi Prefectural Institute of Public Health	National Institute of Infectious Diseases (niid)	HA
A/Aichi/116/2013	EPI475366	Aichi Prefectural Institute of Public Health	National Institute of Infectious Diseases (niid)	HA
A/Aichi/118/2013	EPI475372	Aichi Prefectural Institute of Public Health	National Institute of Infectious Diseases (niid)	HA
A/Aichi/118/2019	EPI1583568	Aichi Prefectural Institute of Public Health	National Institute of Infectious Diseases (niid)	HA
A/Aichi/119/2013	EPI497554	Aichi Prefectural Institute of Public Health	Aichi Prefectural Institute of Public Health	HA
A/Aichi/123/2013	EPI498015	Aichi Prefectural Institute of Public Health	National Institute of Infectious Diseases (niid)	HA
A/Aichi/124/2013	EPI498017	Aichi Prefectural Institute of Public Health	National Institute of Infectious Diseases (niid)	HA
A/Aichi/125/2013	EPI505133	Aichi Prefectural Institute of Public Health	National Institute of Infectious Diseases (niid)	HA
A/Aichi/129/2013	EPI539365	Aichi Prefectural Institute of Public Health	Aichi Prefectural Institute of Public Health	HA
A/Aichi/130/2013	EPI539367	Aichi Prefectural Institute of Public Health	Aichi Prefectural Institute of Public Health	HA
A/Aichi/142/2016	EPI959283	Aichi Prefectural Institute of Public Health	National Institute of Infectious Diseases (niid)	HA
A/Aichi/145/2005	EPI1384	Aichi Prefectural Institute of Public Health	Other Database Import	HA
A/Aichi/145/2013	EPI539369	Aichi Prefectural Institute of Public Health	Aichi Prefectural Institute of Public Health	HA
A/Aichi/15/2006	EPI224507	Aichi Prefectural Institute of Public Health	Other Database Import	HA
A/Aichi/158/2009	EPI187670	Aichi Prefectural Institute of Public Health	National Institute of Infectious Diseases (niid)	HA
A/Aichi/161/2009	EPI187671	Aichi Prefectural Institute of Public Health	National Institute of Infectious Diseases (niid)	HA
A/Aichi/164/2005	EPI1382	Aichi Prefectural Institute of Public Health	Other Database Import	HA
A/Aichi/165/2005	EPI1380	Aichi Prefectural Institute of Public Health	Other Database Import	HA
A/Aichi/167/2005	EPI1376	Aichi Prefectural Institute of Public Health	Other Database Import	HA
A/Aichi/168/2011	EPI323243	Aichi Prefectural Institute of Public Health	National Institute of Infectious Diseases (niid)	HA
A/Aichi/17/2014	EPI539371	Aichi Prefectural Institute of Public Health	Aichi Prefectural Institute of Public Health	HA
A/Aichi/174/2005	EPI1392	Aichi Prefectural Institute of Public Health	Other Database Import	HA
A/Aichi/181/2004	EPI229249	Aichi Prefectural Institute of Public Health	Other Database Import	HA
A/Aichi/183/2004	EPI229250	Aichi Prefectural Institute of Public Health	Other Database Import	HA
A/Aichi/199/2018	EPI1312189	Aichi Prefectural Institute of Public Health	National Institute of Infectious Diseases (niid)	HA
A/Aichi/201/2006	EPI3041	Aichi Prefectural Institute of Public Health	Other Database Import	HA
A/Aichi/202/2019	EPI1630290	Aichi Prefectural Institute of Public Health	National Institute of Infectious Diseases (niid)	HA
A/Aichi/218/2009	EPI230143	Aichi Prefectural Institute of Public Health	National Institute of Infectious Diseases (niid)	HA
A/Aichi/218/2019	EPI1702570	Aichi Prefectural Institute of Public Health	Centers for Disease Control and Prevention	HA
A/Aichi/221/2011	EPI328960	Aichi Prefectural Institute of Public Health	National Institute of Infectious Diseases (niid)	HA
A/Aichi/222/2009	EPI230144	Aichi Prefectural Institute of Public Health	National Institute of Infectious Diseases (niid)	HA
A/Aichi/233/2011	EPI348398	Chiba Prefectural Institute of Public Health	National Institute of Infectious Diseases (niid)	HA
A/Aichi/234/2011	EPI348399	Aichi Prefectural Institute of Public Health	National Institute of Infectious Diseases (niid)	HA
A/Aichi/234/2017	EPI1018269	Aichi Prefectural Institute of Public Health	National Institute of Infectious Diseases (niid)	HA
A/Aichi/26/2007	EPI173633	Aichi Prefectural Institute of Public Health	Other Database Import	HA
A/Aichi/3/2007	EPI173637	Aichi Prefectural Institute of Public Health	Other Database Import	HA
A/Aichi/32/2008	EPI157312	Aichi Prefectural Institute of Public Health	National Institute of Infectious Diseases (niid)	HA
A/Aichi/343/2017	EPI1140028	Aichi Prefectural Institute of Public Health	National Institute of Infectious Diseases (niid)	HA
A/Aichi/36/2007	EPI173632	Aichi Prefectural Institute of Public Health	Other Database Import	HA
A/Aichi/46/2007	EPI173631	Aichi Prefectural Institute of Public Health	Other Database Import	HA
A/Aichi/49/2007	EPI173630	Aichi Prefectural Institute of Public Health	Other Database Import	HA
A/Aichi/57/2007	EPI173629	Aichi Prefectural Institute of Public Health	Other Database Import	HA
A/Aichi/62/2018	EPI1231377	Aichi Prefectural Institute of Public Health	National Institute of Infectious Diseases (niid)	HA
A/Aichi/64/2007	EPI173628	Aichi Prefectural Institute of Public Health	Other Database Import	HA
A/Aichi/66/2007	EPI173627	Aichi Prefectural Institute of Public Health	Other Database Import	HA
A/Aichi/67/2007	EPI173626	Aichi Prefectural Institute of Public Health	Other Database Import	HA
A/Aichi/68/2007	EPI173625	Aichi Prefectural Institute of Public Health	Other Database Import	HA
A/Aichi/689/2009	EPI230126	Aichi Prefectural Institute of Public Health	National Institute of Infectious Diseases (niid)	HA
A/Aichi/69/2007	EPI173616	Aichi Prefectural Institute of Public Health	Other Database Import	HA
A/Aichi/70/2007	EPI173645	Aichi Prefectural Institute of Public Health	Other Database Import	HA
A/Aichi/71/2007	EPI173646	Aichi Prefectural Institute of Public Health	Other Database Import	HA
A/Aichi/72/2007	EPI173647	Aichi Prefectural Institute of Public Health	Other Database Import	HA
A/Aichi/72/2008	EPI157313	Aichi Prefectural Institute of Public Health	National Institute of Infectious Diseases (niid)	HA
A/Aichi/73/2008	EPI173619	Aichi Prefectural Institute of Public Health	Other Database Import	HA
A/Aichi/75/2008	EPI168535	Aichi Prefectural Institute of Public Health	Other Database Import	HA
A/Aichi/78/2007	EPI173648	Aichi Prefectural Institute of Public Health	Other Database Import	HA
A/Aichi/78/2008	EPI173621	Aichi Prefectural Institute of Public Health	Other Database Import	HA
A/Aichi/79/2007	EPI173617	Aichi Prefectural Institute of Public Health	Other Database Import	HA
A/Aichi/79/2008	EPI173622	Aichi Prefectural Institute of Public Health	Other Database Import	HA
A/Aichi/80/2007	EPI174895	Aichi Prefectural Institute of Public Health	Other Database Import	HA
A/Aichi/81/2007	EPI174896	Aichi Prefectural Institute of Public Health	Other Database Import	HA
A/Aichi/83/2012	EPI375618	Aichi Prefectural Institute of Public Health	National Institute of Infectious Diseases (niid)	HA
A/Aichi/89/2012	EPI394967	Aichi Prefectural Institute of Public Health	National Institute of Infectious Diseases (niid)	HA
A/Aichi/9/2016	EPI726900	Aichi Prefectural Institute of Public Health	National Institute of Infectious Diseases (niid)	HA
A/Aichi/91/2008	EPI168536	Aichi Prefectural Institute of Public Health	Other Database Import	HA
A/Aichi/96/2008	EPI173623	Aichi Prefectural Institute of Public Health	Other Database Import	HA
A/Aichi/96/2015	EPI624502	Aichi Prefectural Institute of Public Health	National Institute of Infectious Diseases (niid)	HA
A/Aichi/98/2008	EPI173649	Aichi Prefectural Institute of Public Health	Other Database Import	HA
A/Aichi/98/2012	EPI418078	Aichi Prefectural Institute of Public Health	National Institute of Infectious Diseases (niid)	HA
A/Akita/1/2015	EPI576154	Akita Research Center For Public Health and Environment	National Institute of Infectious Diseases (niid)	HA
A/Akita/10/2010	EPI294069	Akita Research Center For Public Health and Environment	National Institute of Infectious Diseases (niid)	HA
A/Akita/12/2006	EPI145690	Akita Research Center For Public Health and Environment	Other Database Import	HA
A/Akita/14/2018	EPI1278951	Akita Research Center For Public Health and Environment	National Institute of Infectious Diseases (niid)	HA
A/Akita/20/2017	EPI1118559	Akita Research Center For Public Health and Environment	National Institute of Infectious Diseases (niid)	HA
A/Akita/30/2005	EPI145429	Akita Research Center For Public Health and Environment	Other Database Import	HA
A/Akita/34/2009	EPI187672	Akita Research Center For Public Health and Environment	National Institute of Infectious Diseases (niid)	HA
A/Akita/56/2011	EPI328952	Akita Research Center For Public Health and Environment	National Institute of Infectious Diseases (niid)	HA
A/Akita/60/2019	EPI1627370	Akita Research Center For Public Health and Environment	National Institute of Infectious Diseases (niid)	HA
A/Akita/69/2002	EPI608458	Akita Research Center For Public Health and Environment	Other Database Import	HA
A/Akita/7/2010	EPI294017	Akita Research Center For Public Health and Environment	National Institute of Infectious Diseases (niid)	HA
A/Alabama/10/2010	EPI301731	Alabama State Laboratory	Centers for Disease Control and Prevention	HA
A/Alabama/10/2019	EPI1382046	Adph Bureau of Clinical Laboratories	Centers for Disease Control and Prevention	HA
A/Alabama/11/2015	EPI651672	Adph Bureau of Clinical Laboratories	Centers for Disease Control and Prevention	HA
A/Alabama/11/2019	EPI1381904	Adph Bureau of Clinical Laboratories	Centers for Disease Control and Prevention	HA
A/Alabama/13/2016	EPI865270	Adph Bureau of Clinical Laboratories	Centers for Disease Control and Prevention	HA
A/Alabama/14/2016	EPI862497	Adph Bureau of Clinical Laboratories	Centers for Disease Control and Prevention	HA
A/Alabama/15/2019	EPI1397148	Adph Bureau of Clinical Laboratories	Centers for Disease Control and Prevention	HA
A/Alabama/16/2019	EPI1397155	Adph Bureau of Clinical Laboratories	Centers for Disease Control and Prevention	HA
A/Alabama/17/2012	EPI397564	Adph Bureau of Clinical Laboratories	Centers for Disease Control and Prevention	HA
A/Alabama/18/2012	EPI404944	Adph Bureau of Clinical Laboratories	Centers for Disease Control and Prevention	HA
A/Alabama/18/2017	EPI1006238	Adph Bureau of Clinical Laboratories	Centers for Disease Control and Prevention	HA
A/Alabama/19/2017	EPI1006246	Adph Bureau of Clinical Laboratories	Centers for Disease Control and Prevention	HA
A/Alabama/2/2012	EPI356607	Alabama State Laboratory	Centers for Disease Control and Prevention	HA
A/Alabama/20/2017	EPI1006254	Adph Bureau of Clinical Laboratories	Centers for Disease Control and Prevention	HA
A/Alabama/21/2017	EPI1006230	Adph Bureau of Clinical Laboratories	Centers for Disease Control and Prevention	HA
A/Alabama/23/2019	EPI1597263	Adph Bureau of Clinical Laboratories	Centers for Disease Control and Prevention	HA
A/Alabama/3/2011	EPI319632	Adph Bureau of Clinical Laboratories	Centers for Disease Control and Prevention	HA
A/Alabama/3/2012	EPI363030	Adph Bureau of Clinical Laboratories	Centers for Disease Control and Prevention	HA
A/Alabama/3101/2012	EPI424264	U.S. Air Force School of Aerospace Medicine	Other Database Import	HA
A/Alabama/3719/2014	EPI532090	U.S. Air Force School of Aerospace Medicine	Other Database Import	HA
A/Alabama/4/2011	EPI349374	Adph Bureau of Clinical Laboratories	Centers for Disease Control and Prevention	HA
A/Alabama/4/2014	EPI537886	Adph Bureau of Clinical Laboratories	Centers for Disease Control and Prevention	HA
A/Alabama/4/2015	EPI584575	Adph Bureau of Clinical Laboratories	Centers for Disease Control and Prevention	HA
A/Alabama/4006/2014	EPI638109	U.S. Air Force School of Aerospace Medicine	Other Database Import	HA
A/Alabama/4025/2014	EPI638128	U.S. Air Force School of Aerospace Medicine	Other Database Import	HA
A/Alabama/4732/2015	EPI671857	U.S. Air Force School of Aerospace Medicine	Other Database Import	HA
A/Alabama/5/2010	EPI287084	U.S. Air Force School of Aerospace Medicine	National Institute For Medical Research	HA
A/Alabama/5/2012	EPI367490	Adph Bureau of Clinical Laboratories	Centers for Disease Control and Prevention	HA
A/Alabama/5/2014	EPI550857	Adph Bureau of Clinical Laboratories	Centers for Disease Control and Prevention	HA
A/Alabama/5/2015	EPI588597	Adph Bureau of Clinical Laboratories	Centers for Disease Control and Prevention	HA
A/Alabama/5/2016	EPI712402	Adph Bureau of Clinical Laboratories	Centers for Disease Control and Prevention	HA
A/Alabama/6/2014	EPI550864	Adph Bureau of Clinical Laboratories	Centers for Disease Control and Prevention	HA
A/Alabama/6/2018	EPI1182915	Adph Bureau of Clinical Laboratories	Centers for Disease Control and Prevention	HA
A/Alabama/7/2010	EPI301010	Adph Bureau of Clinical Laboratories	Centers for Disease Control and Prevention	HA
A/Alabama/7/2012	EPI371993	Adph Bureau of Clinical Laboratories	Centers for Disease Control and Prevention	HA
A/Alabama/7/2013	EPI462823	Adph Bureau of Clinical Laboratories	Centers for Disease Control and Prevention	HA
A/Alabama/8/2010	EPI301728	Adph Bureau of Clinical Laboratories	Centers for Disease Control and Prevention	HA
A/Alabama/8/2012	EPI375094	Adph Bureau of Clinical Laboratories	Centers for Disease Control and Prevention	HA
A/Alabama/8/2015	EPI631834	Adph Bureau of Clinical Laboratories	Centers for Disease Control and Prevention	HA
A/Alabama/9/2015	EPI649394	Adph Bureau of Clinical Laboratories	Centers for Disease Control and Prevention	HA
A/Alabama/AF1350/2008	EPI153138	U.S. Air Force School of Aerospace Medicine	Other Database Import	HA
A/Alabama/AF1351/2008	EPI153139	U.S. Air Force School of Aerospace Medicine	Other Database Import	HA
A/Alabama/AF1361/2008	EPI153149	U.S. Air Force School of Aerospace Medicine	Other Database Import	HA
A/Alabama/AF1363/2008	EPI153151	U.S. Air Force School of Aerospace Medicine	Other Database Import	HA
A/Alabama/AF1776/2008	EPI154417	U.S. Air Force School of Aerospace Medicine	Other Database Import	HA
A/Alabama/AF1802/2008	EPI163734	U.S. Air Force School of Aerospace Medicine	Other Database Import	HA
A/Alabama/AF1814/2008	EPI163746	U.S. Air Force School of Aerospace Medicine	Other Database Import	HA
A/Alabama/AF2156/2010	EPI276248	U.S. Air Force School of Aerospace Medicine	Other Database Import	HA
A/Alabama/AF2692/2010	EPI308948	U.S. Air Force School of Aerospace Medicine	Other Database Import	HA
A/Alabama/UR06-0482/2007	EPI71210	The NIAID Influenza Genome Sequencing Consortium	Other Database Import	HA
A/Alabama/UR06-0545/2007	EPI70792	The NIAID Influenza Genome Sequencing Consortium	Other Database Import	HA
A/Alabama/WRAIR1242P/2009	EPI325689	Walter Reed Army Institute of Research	Other Database Import	HA
A/Alagoas/900/2019	EPI1758011	Instituto Oswaldo Cruz Fiocruz Laboratory of Respiratory Viruses and Measles (lvrs)	Centers for Disease Control and Prevention	HA
A/Alaska/1/2011	EPI302276	Alaska State Virology Lab	Centers for Disease Control and Prevention	HA
A/Alaska/1/2013	EPI445979	Alaska State Virology Lab	Centers for Disease Control and Prevention	HA
A/Alaska/1/2014	EPI508681	Alaska State Public Health Laboratory	Centers for Disease Control and Prevention	HA
A/Alaska/10/2014	EPI533462	Alaska State Virology Lab	Centers for Disease Control and Prevention	HA
A/Alaska/10/2015	EPI624257	Alaska State Virology Lab	Centers for Disease Control and Prevention	HA
A/Alaska/102/2015	EPI670515	Alaska State Virology Lab	Centers for Disease Control and Prevention	HA
A/Alaska/104/2015	EPI679342	Alaska State Virology Lab	Centers for Disease Control and Prevention	HA
A/Alaska/106/2015	EPI679358	Alaska State Virology Lab	Centers for Disease Control and Prevention	HA
A/Alaska/107/2015	EPI679366	Alaska State Virology Lab	Centers for Disease Control and Prevention	HA
A/Alaska/109/2015	EPI679383	Alaska State Virology Lab	Centers for Disease Control and Prevention	HA
A/Alaska/11/2014	EPI537073	Alaska State Virology Lab	Centers for Disease Control and Prevention	HA
A/Alaska/110/2015	EPI679390	Alaska State Virology Lab	Centers for Disease Control and Prevention	HA
A/Alaska/111/2015	EPI679398	Alaska State Virology Lab	Centers for Disease Control and Prevention	HA
A/Alaska/112/2015	EPI670531	Alaska State Virology Lab	Centers for Disease Control and Prevention	HA
A/Alaska/113/2015	EPI670539	Alaska State Virology Lab	Centers for Disease Control and Prevention	HA
A/Alaska/114/2015	EPI670547	Alaska State Virology Lab	Centers for Disease Control and Prevention	HA
A/Alaska/115/2015	EPI670555	Alaska State Virology Lab	Centers for Disease Control and Prevention	HA
A/Alaska/116/2015	EPI673792	Alaska State Virology Lab	Centers for Disease Control and Prevention	HA
A/Alaska/117/2015	EPI715122	Alaska State Virology Lab	Centers for Disease Control and Prevention	HA
A/Alaska/118/2015	EPI688283	Alaska State Virology Lab	Centers for Disease Control and Prevention	HA
A/Alaska/119/2015	EPI711003	Alaska State Virology Lab	Centers for Disease Control and Prevention	HA
A/Alaska/121/2015	EPI695974	Alaska State Virology Lab	Centers for Disease Control and Prevention	HA
A/Alaska/122/2015	EPI688290	Alaska State Virology Lab	Centers for Disease Control and Prevention	HA
A/Alaska/123/2015	EPI688298	Alaska State Virology Lab	Centers for Disease Control and Prevention	HA
A/Alaska/124/2015	EPI688306	Alaska State Virology Lab	Centers for Disease Control and Prevention	HA
A/Alaska/125/2015	EPI688313	Alaska State Virology Lab	Centers for Disease Control and Prevention	HA
A/Alaska/126/2015	EPI688321	Alaska State Virology Lab	Centers for Disease Control and Prevention	HA
A/Alaska/128/2015	EPI688337	Alaska State Virology Lab	Centers for Disease Control and Prevention	HA
A/Alaska/129/2015	EPI688345	Alaska State Virology Lab	Centers for Disease Control and Prevention	HA
A/Alaska/13/2011	EPI438309	Alaska State Virology Lab	Centers for Disease Control and Prevention	HA
A/Alaska/13/2014	EPI533466	Alaska State Virology Lab	Centers for Disease Control and Prevention	HA
A/Alaska/13/2015	EPI629705	Alaska State Virology Lab	Centers for Disease Control and Prevention	HA
A/Alaska/13/2017	EPI1017271	Alaska State Virology Lab	Centers for Disease Control and Prevention	HA
A/Alaska/130/2015	EPI688352	Alaska State Virology Lab	Centers for Disease Control and Prevention	HA
A/Alaska/132/2015	EPI688368	Alaska State Virology Lab	Centers for Disease Control and Prevention	HA
A/Alaska/134/2015	EPI688384	Alaska State Virology Lab	Centers for Disease Control and Prevention	HA
A/Alaska/135/2015	EPI643534	Alaska State Virology Lab	Centers for Disease Control and Prevention	HA
A/Alaska/136/2015	EPI643563	Alaska State Virology Lab	Centers for Disease Control and Prevention	HA
A/Alaska/137/2015	EPI643611	Alaska State Virology Lab	Centers for Disease Control and Prevention	HA
A/Alaska/139/2015	EPI643651	Alaska State Virology Lab	Centers for Disease Control and Prevention	HA
A/Alaska/14/2001	EPI609689	Vaccine and Infectious Disease Division, Fred Hutchinson Cancer Research Center	Other Database Import	HA
A/Alaska/14/2013	EPI492723	Alaska State Virology Lab	Centers for Disease Control and Prevention	HA
A/Alaska/14/2014	EPI1506358	Alaska State Virology Lab	Centers for Disease Control and Prevention	HA
A/Alaska/14/2015	EPI631630	Alaska State Virology Lab	Centers for Disease Control and Prevention	HA
A/Alaska/140/2015	EPI643627	Alaska State Virology Lab	Centers for Disease Control and Prevention	HA
A/Alaska/142/2015	EPI643556	Alaska State Virology Lab	Centers for Disease Control and Prevention	HA
A/Alaska/143/2015	EPI643635	Alaska State Virology Lab	Centers for Disease Control and Prevention	HA
A/Alaska/144/2015	EPI643579	Alaska State Virology Lab	Centers for Disease Control and Prevention	HA
A/Alaska/145/2015	EPI644103	Alaska State Virology Lab	Centers for Disease Control and Prevention	HA
A/Alaska/148/2015	EPI643510	Alaska State Virology Lab	Centers for Disease Control and Prevention	HA
A/Alaska/149/2015	EPI643526	Alaska State Virology Lab	Centers for Disease Control and Prevention	HA
A/Alaska/15/2011	EPI319642	Alaska State Virology Lab	Centers for Disease Control and Prevention	HA
A/Alaska/15/2014	EPI537079	Alaska State Virology Lab	Centers for Disease Control and Prevention	HA
A/Alaska/150/2015	EPI643518	Alaska State Virology Lab	Centers for Disease Control and Prevention	HA
A/Alaska/151/2015	EPI683348	Alaska State Virology Lab	Centers for Disease Control and Prevention	HA
A/Alaska/152/2015	EPI683372	Alaska State Virology Lab	Centers for Disease Control and Prevention	HA
A/Alaska/153/2015	EPI683387	Alaska State Virology Lab	Centers for Disease Control and Prevention	HA
A/Alaska/155/2015	EPI683411	Alaska State Virology Lab	Centers for Disease Control and Prevention	HA
A/Alaska/159/2015	EPI683545	Alaska State Virology Lab	Centers for Disease Control and Prevention	HA
A/Alaska/16/2011	EPI319645	Alaska State Virology Lab	Centers for Disease Control and Prevention	HA
A/Alaska/16/2012	EPI394840	Alaska State Virology Lab	Centers for Disease Control and Prevention	HA
A/Alaska/16/2014	EPI533477	Alaska State Virology Lab	Centers for Disease Control and Prevention	HA
A/Alaska/160/2015	EPI667996	Alaska State Virology Lab	Centers for Disease Control and Prevention	HA
A/Alaska/163/2015	EPI679896	Alaska State Virology Lab	Centers for Disease Control and Prevention	HA
A/Alaska/164/2015	EPI679904	Alaska State Virology Lab	Centers for Disease Control and Prevention	HA
A/Alaska/165/2015	EPI679912	Alaska State Virology Lab	Centers for Disease Control and Prevention	HA
A/Alaska/166/2015	EPI679920	Alaska State Virology Lab	Centers for Disease Control and Prevention	HA
A/Alaska/17/2003	EPI115835	Vaccine and Infectious Disease Division, Fred Hutchinson Cancer Research Center	Other Database Import	HA
A/Alaska/17/2011	EPI340909	Alaska State Virology Lab	Centers for Disease Control and Prevention	HA
A/Alaska/17/2014	EPI533478	Alaska State Virology Lab	Centers for Disease Control and Prevention	HA
A/Alaska/17/2015	EPI631646	Alaska State Virology Lab	Centers for Disease Control and Prevention	HA
A/Alaska/170/2015	EPI679944	Alaska State Virology Lab	Centers for Disease Control and Prevention	HA
A/Alaska/171/2015	EPI679952	Alaska State Virology Lab	Centers for Disease Control and Prevention	HA
A/Alaska/172/2015	EPI679960	Alaska State Virology Lab	Centers for Disease Control and Prevention	HA
A/Alaska/173/2015	EPI688433	Alaska State Virology Lab	Centers for Disease Control and Prevention	HA
A/Alaska/174/2015	EPI679968	Alaska State Virology Lab	Centers for Disease Control and Prevention	HA
A/Alaska/176/2015	EPI679981	Alaska State Virology Lab	Centers for Disease Control and Prevention	HA
A/Alaska/178/2015	EPI679997	Alaska State Virology Lab	Centers for Disease Control and Prevention	HA
A/Alaska/179/2015	EPI680131	Alaska State Virology Lab	Centers for Disease Control and Prevention	HA
A/Alaska/18/2014	EPI533479	Alaska State Virology Lab	Centers for Disease Control and Prevention	HA
A/Alaska/18/2015	EPI629697	Alaska State Virology Lab	Centers for Disease Control and Prevention	HA
A/Alaska/184/2015	EPI680139	Alaska State Virology Lab	Centers for Disease Control and Prevention	HA
A/Alaska/185/2015	EPI686024	Alaska State Virology Lab	Centers for Disease Control and Prevention	HA
A/Alaska/187/2015	EPI680147	Alaska State Virology Lab	Centers for Disease Control and Prevention	HA
A/Alaska/19/2016	EPI776242	Alaska State Virology Lab	Centers for Disease Control and Prevention	HA
A/Alaska/190/2015	EPI680169	Alaska State Virology Lab	Centers for Disease Control and Prevention	HA
A/Alaska/191/2015	EPI680177	Alaska State Virology Lab	Centers for Disease Control and Prevention	HA
A/Alaska/193/2015	EPI680193	Alaska State Virology Lab	Centers for Disease Control and Prevention	HA
A/Alaska/194/2015	EPI688441	Alaska State Virology Lab	Centers for Disease Control and Prevention	HA
A/Alaska/195/2015	EPI712410	Alaska State Virology Lab	Centers for Disease Control and Prevention	HA
A/Alaska/196/2015	EPI688448	Alaska State Virology Lab	Centers for Disease Control and Prevention	HA
A/Alaska/197/2015	EPI688456	Alaska State Virology Lab	Centers for Disease Control and Prevention	HA
A/Alaska/198/2015	EPI688463	Alaska State Virology Lab	Centers for Disease Control and Prevention	HA
A/Alaska/199/2015	EPI715138	Alaska State Virology Lab	Centers for Disease Control and Prevention	HA
A/Alaska/2/2004	EPI116098	Alaska State Virology Lab	Centers for Disease Control and Prevention	HA
A/Alaska/2/2010	EPI278802	Alaska State Virology Lab	Centers for Disease Control and Prevention	HA
A/Alaska/2/2013	EPI443733	Alaska State Virology Lab	Centers for Disease Control and Prevention	HA
A/Alaska/2/2018	EPI1180760	Alaska State Virology Lab	Centers for Disease Control and Prevention	HA
A/Alaska/20/2012	EPI394775	Alaska State Virology Lab	Centers for Disease Control and Prevention	HA
A/Alaska/20/2014	EPI533480	Alaska State Virology Lab	Centers for Disease Control and Prevention	HA
A/Alaska/206/2015	EPI670820	Alaska State Virology Lab	Centers for Disease Control and Prevention	HA
A/Alaska/207/2015	EPI710113	Alaska State Virology Lab	Centers for Disease Control and Prevention	HA
A/Alaska/21/2001	EPI606637	Vaccine and Infectious Disease Division, Fred Hutchinson Cancer Research Center	Other Database Import	HA
A/Alaska/21/2011	EPI353444	Alaska State Virology Lab	Centers for Disease Control and Prevention	HA
A/Alaska/21/2012	EPI394997	Alaska State Virology Lab	Centers for Disease Control and Prevention	HA
A/Alaska/21/2014	EPI533481	Alaska State Virology Lab	Centers for Disease Control and Prevention	HA
A/Alaska/21/2015	EPI629713	Alaska State Virology Lab	Centers for Disease Control and Prevention	HA
A/Alaska/210/2015	EPI676774	Alaska State Virology Lab	Centers for Disease Control and Prevention	HA
A/Alaska/211/2015	EPI676780	Alaska State Virology Lab	Centers for Disease Control and Prevention	HA
A/Alaska/212/2015	EPI676788	Alaska State Virology Lab	Centers for Disease Control and Prevention	HA
A/Alaska/213/2015	EPI676796	Alaska State Virology Lab	Centers for Disease Control and Prevention	HA
A/Alaska/214/2015	EPI676804	Alaska State Virology Lab	Centers for Disease Control and Prevention	HA
A/Alaska/216/2015	EPI677041	Alaska State Virology Lab	Centers for Disease Control and Prevention	HA
A/Alaska/217/2015	EPI677049	Alaska State Virology Lab	Centers for Disease Control and Prevention	HA
A/Alaska/22/2012	EPI402255	Alaska State Virology Lab	Centers for Disease Control and Prevention	HA
A/Alaska/22/2014	EPI533482	Alaska State Virology Lab	Centers for Disease Control and Prevention	HA
A/Alaska/22/2015	EPI629620	Alaska State Virology Lab	Centers for Disease Control and Prevention	HA
A/Alaska/22/2016	EPI827393	Alaska State Virology Lab	Centers for Disease Control and Prevention	HA
A/Alaska/223/2015	EPI677096	Alaska State Virology Lab	Centers for Disease Control and Prevention	HA
A/Alaska/224/2015	EPI695570	Alaska State Virology Lab	Centers for Disease Control and Prevention	HA
A/Alaska/226/2015	EPI695807	Alaska State Virology Lab	Centers for Disease Control and Prevention	HA
A/Alaska/229/2015	EPI677134	Alaska State Virology Lab	Centers for Disease Control and Prevention	HA
A/Alaska/23/2016	EPI814158	Alaska State Virology Lab	Centers for Disease Control and Prevention	HA
A/Alaska/231/2015	EPI677150	Alaska State Virology Lab	Centers for Disease Control and Prevention	HA
A/Alaska/232/2015	EPI772786	Alaska State Virology Lab	Centers for Disease Control and Prevention	HA
A/Alaska/233/2015	EPI695942	Alaska State Virology Lab	Centers for Disease Control and Prevention	HA
A/Alaska/235/2015	EPI677178	Alaska State Virology Lab	Centers for Disease Control and Prevention	HA
A/Alaska/236/2015	EPI677186	Alaska State Virology Lab	Centers for Disease Control and Prevention	HA
A/Alaska/237/2015	EPI677194	Alaska State Virology Lab	Centers for Disease Control and Prevention	HA
A/Alaska/24/2012	EPI404982	Alaska State Virology Lab	Centers for Disease Control and Prevention	HA
A/Alaska/24/2014	EPI533483	Alaska State Virology Lab	Centers for Disease Control and Prevention	HA
A/Alaska/24/2016	EPI841369	Alaska State Virology Lab	Centers for Disease Control and Prevention	HA
A/Alaska/240/2015	EPI677218	Alaska State Virology Lab	Centers for Disease Control and Prevention	HA
A/Alaska/241/2015	EPI677226	Alaska State Virology Lab	Centers for Disease Control and Prevention	HA
A/Alaska/243/2015	EPI677234	Alaska State Virology Lab	Centers for Disease Control and Prevention	HA
A/Alaska/245/2015	EPI677250	Alaska State Virology Lab	Centers for Disease Control and Prevention	HA
A/Alaska/247/2015	EPI677266	Alaska State Virology Lab	Centers for Disease Control and Prevention	HA
A/Alaska/25/2014	EPI533484	Alaska State Virology Lab	Centers for Disease Control and Prevention	HA
A/Alaska/25/2015	EPI629721	Alaska State Virology Lab	Centers for Disease Control and Prevention	HA
A/Alaska/250/2015	EPI695998	Alaska State Virology Lab	Centers for Disease Control and Prevention	HA
A/Alaska/251/2015	EPI679414	Alaska State Virology Lab	Centers for Disease Control and Prevention	HA
A/Alaska/253/2015	EPI671118	Alaska State Virology Lab	Centers for Disease Control and Prevention	HA
A/Alaska/254/2015	EPI671126	Alaska State Virology Lab	Centers for Disease Control and Prevention	HA
A/Alaska/255/2015	EPI671134	Alaska State Virology Lab	Centers for Disease Control and Prevention	HA
A/Alaska/257/2015	EPI675222	Alaska State Virology Lab	Centers for Disease Control and Prevention	HA
A/Alaska/259/2015	EPI675214	Alaska State Virology Lab	Centers for Disease Control and Prevention	HA
A/Alaska/26/2014	EPI537864	Alaska State Virology Lab	Centers for Disease Control and Prevention	HA
A/Alaska/26/2017	EPI1056100	Alaska State Virology Lab	Centers for Disease Control and Prevention	HA
A/Alaska/26/2019	EPI1479390	Alaska State Virology Lab	Centers for Disease Control and Prevention	HA
A/Alaska/261/2015	EPI677369	Alaska State Virology Lab	Centers for Disease Control and Prevention	HA
A/Alaska/262/2015	EPI677377	Alaska State Virology Lab	Centers for Disease Control and Prevention	HA
A/Alaska/264/2015	EPI710121	Alaska State Virology Lab	Centers for Disease Control and Prevention	HA
A/Alaska/266/2015	EPI686318	Alaska State Virology Lab	Centers for Disease Control and Prevention	HA
A/Alaska/267/2015	EPI686326	Alaska State Virology Lab	Centers for Disease Control and Prevention	HA
A/Alaska/27/2014	EPI537845	Alaska State Virology Lab	Centers for Disease Control and Prevention	HA
A/Alaska/27/2015	EPI651520	Alaska State Virology Lab	Centers for Disease Control and Prevention	HA
A/Alaska/27/2017	EPI1056108	Alaska State Virology Lab	Centers for Disease Control and Prevention	HA
A/Alaska/27/2019	EPI1479382	Alaska State Virology Lab	Centers for Disease Control and Prevention	HA
A/Alaska/28/2014	EPI538506	Alaska State Virology Lab	Centers for Disease Control and Prevention	HA
A/Alaska/28/2017	EPI1056116	Alaska State Virology Lab	Centers for Disease Control and Prevention	HA
A/Alaska/28/2019	EPI1508095	Alaska State Virology Lab	Centers for Disease Control and Prevention	HA
A/Alaska/29/2009	EPI211325	Alaska State Virology Lab	Centers for Disease Control and Prevention	HA
A/Alaska/29/2014	EPI541566	Alaska State Virology Lab	Centers for Disease Control and Prevention	HA
A/Alaska/29/2015	EPI638994	Alaska State Virology Lab	Centers for Disease Control and Prevention	HA
A/Alaska/29/2017	EPI1056124	Alaska State Virology Lab	Centers for Disease Control and Prevention	HA
A/Alaska/3/2010	EPI279973	Alaska State Virology Lab	Centers for Disease Control and Prevention	HA
A/Alaska/3/2012	EPI371841	Alaska State Virology Lab	Centers for Disease Control and Prevention	HA
A/Alaska/3/2013	EPI454460	Alaska State Virology Lab	Centers for Disease Control and Prevention	HA
A/Alaska/30/2014	EPI540830	Alaska State Virology Lab	Centers for Disease Control and Prevention	HA
A/Alaska/30/2015	EPI639295	Alaska State Virology Lab	Centers for Disease Control and Prevention	HA
A/Alaska/30/2017	EPI1056132	Alaska State Virology Lab	Centers for Disease Control and Prevention	HA
A/Alaska/30/2019	EPI1548107	Alaska State Virology Lab	Centers for Disease Control and Prevention	HA
A/Alaska/3019/2012	EPI377128	U.S. Air Force School of Aerospace Medicine	Other Database Import	HA
A/Alaska/31/2014	EPI540831	Alaska State Virology Lab	Centers for Disease Control and Prevention	HA
A/Alaska/31/2017	EPI1056140	Alaska State Virology Lab	Centers for Disease Control and Prevention	HA
A/Alaska/31/2019	EPI1548115	Alaska State Virology Lab	Centers for Disease Control and Prevention	HA
A/Alaska/3149/2012	EPI424316	U.S. Air Force School of Aerospace Medicine	Other Database Import	HA
A/Alaska/32/2014	EPI540832	Alaska State Virology Lab	Centers for Disease Control and Prevention	HA
A/Alaska/32/2015	EPI639263	Alaska State Virology Lab	Centers for Disease Control and Prevention	HA
A/Alaska/32/2017	EPI1056148	Alaska State Virology Lab	Centers for Disease Control and Prevention	HA
A/Alaska/32/2019	EPI1573676	Alaska State Virology Lab	Centers for Disease Control and Prevention	HA
A/Alaska/33/2014	EPI540833	Alaska State Virology Lab	Centers for Disease Control and Prevention	HA
A/Alaska/33/2015	EPI638978	Alaska State Virology Lab	Centers for Disease Control and Prevention	HA
A/Alaska/34/2014	EPI541569	Alaska State Virology Lab	Centers for Disease Control and Prevention	HA
A/Alaska/34/2015	EPI639018	Alaska State Virology Lab	Centers for Disease Control and Prevention	HA
A/Alaska/3409/2013	EPI462201	U.S. Air Force School of Aerospace Medicine	Other Database Import	HA
A/Alaska/35/2014	EPI543681	Alaska State Virology Lab	Centers for Disease Control and Prevention	HA
A/Alaska/35/2015	EPI638986	Alaska State Virology Lab	Centers for Disease Control and Prevention	HA
A/Alaska/35/2019	EPI1606201	Alaska State Virology Lab	Centers for Disease Control and Prevention	HA
A/Alaska/36/2015	EPI639279	Alaska State Virology Lab	Centers for Disease Control and Prevention	HA
A/Alaska/36/2017	EPI1056180	Alaska State Virology Lab	Centers for Disease Control and Prevention	HA
A/Alaska/37/2015	EPI639271	Alaska State Virology Lab	Centers for Disease Control and Prevention	HA
A/Alaska/37/2016	EPI895754	Alaska State Virology Lab	Centers for Disease Control and Prevention	HA
A/Alaska/37/2017	EPI1056188	Alaska State Virology Lab	Centers for Disease Control and Prevention	HA
A/Alaska/37/2018	EPI1245308	Alaska State Virology Lab	Centers for Disease Control and Prevention	HA
A/Alaska/37/2019	EPI1591963	Alaska State Virology Lab	Centers for Disease Control and Prevention	HA
A/Alaska/38/2015	EPI639002	Alaska State Virology Lab	Centers for Disease Control and Prevention	HA
A/Alaska/38/2017	EPI1056196	Alaska State Virology Lab	Centers for Disease Control and Prevention	HA
A/Alaska/38/2019	EPI1591971	Alaska State Virology Lab	Centers for Disease Control and Prevention	HA
A/Alaska/39/2015	EPI653193	Alaska State Virology Lab	Centers for Disease Control and Prevention	HA
A/Alaska/39/2019	EPI1597487	Alaska State Virology Lab	Centers for Disease Control and Prevention	HA
A/Alaska/4/2008	EPI168617	Alaska State Virology Lab	Centers for Disease Control and Prevention	HA
A/Alaska/4/2010	EPI301107	Alaska State Virology Lab	Centers for Disease Control and Prevention	HA
A/Alaska/4/2012	EPI376524	Alaska State Virology Lab	Centers for Disease Control and Prevention	HA
A/Alaska/4/2013	EPI459829	Alaska State Virology Lab	Centers for Disease Control and Prevention	HA
A/Alaska/40/2014	EPI553660	Alaska State Virology Lab	Centers for Disease Control and Prevention	HA
A/Alaska/40/2015	EPI670351	Alaska State Virology Lab	Centers for Disease Control and Prevention	HA
A/Alaska/40/2017	EPI1056204	Alaska State Virology Lab	Centers for Disease Control and Prevention	HA
A/Alaska/40/2019	EPI1597479	Alaska State Virology Lab	Centers for Disease Control and Prevention	HA
A/Alaska/4008/2014	EPI638111	U.S. Air Force School of Aerospace Medicine	Other Database Import	HA
A/Alaska/4030/2014	EPI638133	U.S. Air Force School of Aerospace Medicine	Other Database Import	HA
A/Alaska/4031/2014	EPI638134	U.S. Air Force School of Aerospace Medicine	Other Database Import	HA
A/Alaska/4032/2014	EPI638135	U.S. Air Force School of Aerospace Medicine	Other Database Import	HA
A/Alaska/41/2017	EPI1056212	Alaska State Virology Lab	Centers for Disease Control and Prevention	HA
A/Alaska/42/2015	EPI653155	Alaska State Virology Lab	Centers for Disease Control and Prevention	HA
A/Alaska/42/2017	EPI1056220	Alaska State Virology Lab	Centers for Disease Control and Prevention	HA
A/Alaska/42/2019	EPI1606091	Alaska State Virology Lab	Centers for Disease Control and Prevention	HA
A/Alaska/43/2017	EPI1056228	Alaska State Virology Lab	Centers for Disease Control and Prevention	HA
A/Alaska/43/2019	EPI1606083	Alaska State Virology Lab	Centers for Disease Control and Prevention	HA
A/Alaska/44/2015	EPI670359	Alaska State Virology Lab	Centers for Disease Control and Prevention	HA
A/Alaska/44/2017	EPI1056236	Alaska State Virology Lab	Centers for Disease Control and Prevention	HA
A/Alaska/45/2017	EPI1056244	Alaska State Virology Lab	Centers for Disease Control and Prevention	HA
A/Alaska/45/2019	EPI1631209	Alaska State Virology Lab	Centers for Disease Control and Prevention	HA
A/Alaska/46/2017	EPI1056252	Alaska State Virology Lab	Centers for Disease Control and Prevention	HA
A/Alaska/46/2018	EPI1273852	Alaska State Virology Lab	Centers for Disease Control and Prevention	HA
A/Alaska/4610/2015	EPI663134	U.S. Air Force School of Aerospace Medicine	Other Database Import	HA
A/Alaska/47/2015	EPI683270	Alaska State Virology Lab	Centers for Disease Control and Prevention	HA
A/Alaska/47/2018	EPI1321040	Alaska State Virology Lab	Centers for Disease Control and Prevention	HA
A/Alaska/4733/2015	EPI671858	U.S. Air Force School of Aerospace Medicine	Other Database Import	HA
A/Alaska/48/2015	EPI667564	Alaska State Virology Lab	Centers for Disease Control and Prevention	HA
A/Alaska/49/2014	EPI549094	Alaska State Virology Lab	Centers for Disease Control and Prevention	HA
A/Alaska/49/2017	EPI1059811	Alaska State Virology Lab	Centers for Disease Control and Prevention	HA
A/Alaska/49/2018	EPI1321112	Alaska State Virology Lab	Centers for Disease Control and Prevention	HA
A/Alaska/5/2007	EPI133826	Centers for Disease Control and Prevention	Centers for Disease Control and Prevention	HA
A/Alaska/5/2010	EPI302286	Centers for Disease Control and Prevention	Centers for Disease Control and Prevention	HA
A/Alaska/5/2013	EPI459850	Alaska State Virology Lab	Centers for Disease Control and Prevention	HA
A/Alaska/5/2014	EPI531744	Alaska State Virology Lab	Centers for Disease Control and Prevention	HA
A/Alaska/50/2017	EPI1059819	Alaska State Virology Lab	Centers for Disease Control and Prevention	HA
A/Alaska/50/2018	EPI1314704	Alaska State Virology Lab	Centers for Disease Control and Prevention	HA
A/Alaska/51/2014	EPI553594	Alaska State Virology Lab	Centers for Disease Control and Prevention	HA
A/Alaska/51/2015	EPI675139	Alaska State Virology Lab	Centers for Disease Control and Prevention	HA
A/Alaska/51/2017	EPI1059827	Alaska State Virology Lab	Centers for Disease Control and Prevention	HA
A/Alaska/52/2014	EPI553826	Alaska State Virology Lab	Centers for Disease Control and Prevention	HA
A/Alaska/52/2018	EPI1318287	Alaska State Virology Lab	Centers for Disease Control and Prevention	HA
A/Alaska/53/2014	EPI564387	Alaska State Virology Lab	Centers for Disease Control and Prevention	HA
A/Alaska/53/2015	EPI670373	Alaska State Virology Lab	Centers for Disease Control and Prevention	HA
A/Alaska/54/2017	EPI1091182	?	Other Database Import	HA
A/Alaska/55/2017	EPI1086207	Alaska State Virology Lab	Centers for Disease Control and Prevention	HA
A/Alaska/56/2014	EPI556231	Alaska State Virology Lab	Centers for Disease Control and Prevention	HA
A/Alaska/56/2015	EPI670396	Alaska State Virology Lab	Centers for Disease Control and Prevention	HA
A/Alaska/57/2015	EPI670404	Alaska State Virology Lab	Centers for Disease Control and Prevention	HA
A/Alaska/58/2018	EPI1334371	Alaska State Virology Lab	Centers for Disease Control and Prevention	HA
A/Alaska/59/2015	EPI670412	Alaska State Virology Lab	Centers for Disease Control and Prevention	HA
A/Alaska/6/2004	EPI115487	Centers for Disease Control and Prevention	Other Database Import	HA
A/Alaska/6/2007	EPI125941	Centers for Disease Control and Prevention	Centers for Disease Control and Prevention	HA
A/Alaska/6/2013	EPI462828	Alaska State Virology Lab	Centers for Disease Control and Prevention	HA
A/Alaska/6/2016	EPI729922	Alaska State Virology Lab	Centers for Disease Control and Prevention	HA
A/Alaska/60/2014	EPI564527	Alaska State Virology Lab	Centers for Disease Control and Prevention	HA
A/Alaska/60/2015	EPI675176	Alaska State Virology Lab	Centers for Disease Control and Prevention	HA
A/Alaska/61/2015	EPI670420	Alaska State Virology Lab	Centers for Disease Control and Prevention	HA
A/Alaska/62/2015	EPI670428	Alaska State Virology Lab	Centers for Disease Control and Prevention	HA
A/Alaska/64/2015	EPI670444	Alaska State Virology Lab	Centers for Disease Control and Prevention	HA
A/Alaska/65/2015	EPI639149	Alaska State Virology Lab	Centers for Disease Control and Prevention	HA
A/Alaska/67/2015	EPI667692	Alaska State Virology Lab	Centers for Disease Control and Prevention	HA
A/Alaska/68/2015	EPI639089	Alaska State Virology Lab	Centers for Disease Control and Prevention	HA
A/Alaska/69/2015	EPI639165	Alaska State Virology Lab	Centers for Disease Control and Prevention	HA
A/Alaska/7/2001	EPI605927	?	Other Database Import	HA
A/Alaska/7/2004	EPI115509	?	Other Database Import	HA
A/Alaska/70/2015	EPI639096	Alaska State Virology Lab	Centers for Disease Control and Prevention	HA
A/Alaska/71/2015	EPI651536	Alaska State Virology Lab	Centers for Disease Control and Prevention	HA
A/Alaska/72/2015	EPI651496	Alaska State Virology Lab	Centers for Disease Control and Prevention	HA
A/Alaska/74/2015	EPI662529	Alaska State Virology Lab	Centers for Disease Control and Prevention	HA
A/Alaska/75/2015	EPI651632	Alaska State Virology Lab	Centers for Disease Control and Prevention	HA
A/Alaska/76/2015	EPI651472	Alaska State Virology Lab	Centers for Disease Control and Prevention	HA
A/Alaska/77/2015	EPI662537	Alaska State Virology Lab	Centers for Disease Control and Prevention	HA
A/Alaska/79/2015	EPI651568	Alaska State Virology Lab	Centers for Disease Control and Prevention	HA
A/Alaska/8/2001	EPI606907	?	Other Database Import	HA
A/Alaska/8/2014	EPI537071	Alaska State Virology Lab	Centers for Disease Control and Prevention	HA
A/Alaska/80/2015	EPI651704	Alaska State Virology Lab	Centers for Disease Control and Prevention	HA
A/Alaska/83/2015	EPI651512	Alaska State Virology Lab	Centers for Disease Control and Prevention	HA
A/Alaska/84/2015	EPI651680	Alaska State Virology Lab	Centers for Disease Control and Prevention	HA
A/Alaska/85/2015	EPI651528	Alaska State Virology Lab	Centers for Disease Control and Prevention	HA
A/Alaska/86/2015	EPI651432	Alaska State Virology Lab	Centers for Disease Control and Prevention	HA
A/Alaska/87/2015	EPI651504	Alaska State Virology Lab	Centers for Disease Control and Prevention	HA
A/Alaska/88/2015	EPI651464	Alaska State Virology Lab	Centers for Disease Control and Prevention	HA
A/Alaska/89/2015	EPI651696	Alaska State Virology Lab	Centers for Disease Control and Prevention	HA
A/Alaska/9/2014	EPI537072	Alaska State Virology Lab	Centers for Disease Control and Prevention	HA
A/Alaska/9/2015	EPI624174	Alaska State Virology Lab	Centers for Disease Control and Prevention	HA
A/Alaska/9/2019	EPI1422109	Alaska State Virology Lab	Centers for Disease Control and Prevention	HA
A/Alaska/91/2015	EPI651592	Alaska State Virology Lab	Centers for Disease Control and Prevention	HA
A/Alaska/92/2015	EPI651608	Alaska State Virology Lab	Centers for Disease Control and Prevention	HA
A/Alaska/93/2015	EPI651624	Alaska State Virology Lab	Centers for Disease Control and Prevention	HA
A/Alaska/94/2015	EPI651576	Alaska State Virology Lab	Centers for Disease Control and Prevention	HA
A/Alaska/95/2015	EPI651712	Alaska State Virology Lab	Centers for Disease Control and Prevention	HA
A/Alaska/98/2015	EPI670483	Alaska State Virology Lab	Centers for Disease Control and Prevention	HA
A/Alaska/AF2773/2012	EPI365374	U.S. Air Force School of Aerospace Medicine	Other Database Import	HA
A/Alaska/AF2790/2012	EPI365391	U.S. Air Force School of Aerospace Medicine	Other Database Import	HA
A/Alaska/AF2838/2012	EPI365436	U.S. Air Force School of Aerospace Medicine	Other Database Import	HA
A/Alaska/AK-RSP-02-753/2002	EPI235566	Centers for Disease Control and Prevention	Other Database Import	HA
A/Alaska/AK-RSP04-2654-ORIGINAL/2004	EPI229326	Centers for Disease Control and Prevention	Other Database Import	HA
A/Alaska/AK-V03-1257/2003	EPI234660	Centers for Disease Control and Prevention	Other Database Import	HA
A/Alaska/AK-V03-206/2003	EPI234661	Centers for Disease Control and Prevention	Other Database Import	HA
A/Alaska/AK-V03-250/2003	EPI234662	Centers for Disease Control and Prevention	Other Database Import	HA
A/Alaska/AK-V03-2522/2003	EPI234663	Centers for Disease Control and Prevention	Other Database Import	HA
A/Alaska/AK-V03-708/2003	EPI234664	Centers for Disease Control and Prevention	Other Database Import	HA
A/Alaska/AK-V04-1501/2004	EPI229327	Centers for Disease Control and Prevention	Other Database Import	HA
A/Alaska/AK-V04-1768/2004	EPI229328	Centers for Disease Control and Prevention	Other Database Import	HA
A/Alaska/AK-V04-1784-ORIGINAL/2004	EPI229329	Centers for Disease Control and Prevention	Other Database Import	HA
A/Alaska/AK-V04-1798/2004	EPI229330	Centers for Disease Control and Prevention	Other Database Import	HA
A/Alaska/WRAIR1145P/2009	EPI275362	Walter Reed Army Institute of Research	Other Database Import	HA
A/Alaska/WRAIR1172P/2009	EPI275370	Walter Reed Army Institute of Research	Other Database Import	HA
A/Albania/250/2009	EPI215150	Institute of Public Health	National Institute For Medical Research	HA
A/Albania/7178/2016	EPI896865	Institute of Public Health	Centers for Disease Control and Prevention	HA
A/Alberta/1/2010	EPI367715	Provincial Laboratory for Public Health, Alberta Health Services	Other Database Import	HA
A/Alberta/1/2012	EPI476539	Provincial Laboratory for Public Health, Alberta Health Services	Other Database Import	HA
A/Alberta/1/2015	EPI737101	Provincial Laboratory for Public Health, Alberta Health Services	Other Database Import	HA
A/Alberta/10/2011	EPI367724	Provincial Laboratory for Public Health, Alberta Health Services	Other Database Import	HA
A/Alberta/107/2014	EPI573859	Provincial Laboratory for Public Health, Alberta Health Services	Other Database Import	HA
A/Alberta/109/2014	EPI573861	Provincial Laboratory for Public Health, Alberta Health Services	Other Database Import	HA
A/Alberta/11/2011	EPI367725	Provincial Laboratory for Public Health, Alberta Health Services	Other Database Import	HA
A/Alberta/11/2012	EPI476548	Provincial Laboratory for Public Health, Alberta Health Services	Other Database Import	HA
A/Alberta/116/2014	EPI573866	Provincial Laboratory for Public Health, Alberta Health Services	Other Database Import	HA
A/Alberta/12/2011	EPI367726	Provincial Laboratory for Public Health, Alberta Health Services	Other Database Import	HA
A/Alberta/12/2012	EPI476549	Provincial Laboratory for Public Health, Alberta Health Services	Other Database Import	HA
A/Alberta/13/2011	EPI367727	Provincial Laboratory for Public Health, Alberta Health Services	Other Database Import	HA
A/Alberta/13/2012	EPI476550	Provincial Laboratory for Public Health, Alberta Health Services	Other Database Import	HA
A/Alberta/13/2013	EPI492911	Provincial Laboratory for Public Health, Alberta Health Services	Other Database Import	HA
A/Alberta/14/2011	EPI367728	Provincial Laboratory for Public Health, Alberta Health Services	Other Database Import	HA
A/Alberta/143/2014	EPI573892	Provincial Laboratory for Public Health, Alberta Health Services	Other Database Import	HA
A/Alberta/15/2011	EPI367729	Provincial Laboratory for Public Health, Alberta Health Services	Other Database Import	HA
A/Alberta/16/2011	EPI367730	Provincial Laboratory for Public Health, Alberta Health Services	Other Database Import	HA
A/Alberta/16/2012	EPI476552	Provincial Laboratory for Public Health, Alberta Health Services	Other Database Import	HA
A/Alberta/16/2015	EPI737096	Provincial Laboratory for Public Health, Alberta Health Services	Other Database Import	HA
A/Alberta/167/2014	EPI573912	Provincial Laboratory for Public Health, Alberta Health Services	Other Database Import	HA
A/Alberta/17/2011	EPI367731	Provincial Laboratory for Public Health, Alberta Health Services	Other Database Import	HA
A/Alberta/17/2012	EPI476553	Provincial Laboratory for Public Health, Alberta Health Services	Other Database Import	HA
A/Alberta/17/2013	EPI492913	Provincial Laboratory for Public Health, Alberta Health Services	Other Database Import	HA
A/Alberta/170/2014	EPI573915	Provincial Laboratory for Public Health, Alberta Health Services	Other Database Import	HA
A/Alberta/175/2014	EPI737079	Provincial Laboratory for Public Health, Alberta Health Services	Other Database Import	HA
A/Alberta/176/2014	EPI737102	Provincial Laboratory for Public Health, Alberta Health Services	Other Database Import	HA
A/Alberta/18/2011	EPI367732	Provincial Laboratory for Public Health, Alberta Health Services	Other Database Import	HA
A/Alberta/19/2011	EPI367733	Provincial Laboratory for Public Health, Alberta Health Services	Other Database Import	HA
A/Alberta/19/2012	EPI476555	Provincial Laboratory for Public Health, Alberta Health Services	Other Database Import	HA
A/Alberta/2/2010	EPI367716	Provincial Laboratory for Public Health, Alberta Health Services	Other Database Import	HA
A/Alberta/2/2012	EPI476540	Provincial Laboratory for Public Health, Alberta Health Services	Other Database Import	HA
A/Alberta/2/2015	EPI737084	Provincial Laboratory for Public Health, Alberta Health Services	Other Database Import	HA
A/Alberta/20/2011	EPI367734	Provincial Laboratory for Public Health, Alberta Health Services	Other Database Import	HA
A/Alberta/21/2011	EPI476534	Provincial Laboratory for Public Health, Alberta Health Services	Other Database Import	HA
A/Alberta/21/2012	EPI476556	Provincial Laboratory for Public Health, Alberta Health Services	Other Database Import	HA
A/Alberta/21/2013	EPI492918	Provincial Laboratory for Public Health, Alberta Health Services	Other Database Import	HA
A/Alberta/22/2011	EPI476535	Provincial Laboratory for Public Health, Alberta Health Services	Other Database Import	HA
A/Alberta/22/2012	EPI476557	Provincial Laboratory for Public Health, Alberta Health Services	Other Database Import	HA
A/Alberta/23/2011	EPI476536	Provincial Laboratory for Public Health, Alberta Health Services	Other Database Import	HA
A/Alberta/24/2011	EPI476537	Provincial Laboratory for Public Health, Alberta Health Services	Other Database Import	HA
A/Alberta/24/2012	EPI476559	Provincial Laboratory for Public Health, Alberta Health Services	Other Database Import	HA
A/Alberta/25/2011	EPI476538	Provincial Laboratory for Public Health, Alberta Health Services	Other Database Import	HA
A/Alberta/25/2012	EPI476560	Provincial Laboratory for Public Health, Alberta Health Services	Other Database Import	HA
A/Alberta/26/2012	EPI476561	Provincial Laboratory for Public Health, Alberta Health Services	Other Database Import	HA
A/Alberta/26/2015	EPI737113	Provincial Laboratory for Public Health, Alberta Health Services	Other Database Import	HA
A/Alberta/27/2012	EPI476562	Provincial Laboratory for Public Health, Alberta Health Services	Other Database Import	HA
A/Alberta/27/2015	EPI737088	Provincial Laboratory for Public Health, Alberta Health Services	Other Database Import	HA
A/Alberta/28/2012	EPI476563	Provincial Laboratory for Public Health, Alberta Health Services	Other Database Import	HA
A/Alberta/28/2015	EPI737094	Provincial Laboratory for Public Health, Alberta Health Services	Other Database Import	HA
A/Alberta/29/2015	EPI737086	Provincial Laboratory for Public Health, Alberta Health Services	Other Database Import	HA
A/Alberta/3/2010	EPI367717	Provincial Laboratory for Public Health, Alberta Health Services	Other Database Import	HA
A/Alberta/3/2012	EPI476541	Provincial Laboratory for Public Health, Alberta Health Services	Other Database Import	HA
A/Alberta/30/2012	EPI476565	Provincial Laboratory for Public Health, Alberta Health Services	Other Database Import	HA
A/Alberta/31/2012	EPI476566	Provincial Laboratory for Public Health, Alberta Health Services	Other Database Import	HA
A/Alberta/31/2015	EPI737105	Provincial Laboratory for Public Health, Alberta Health Services	Other Database Import	HA
A/Alberta/32/2012	EPI476567	Provincial Laboratory for Public Health, Alberta Health Services	Other Database Import	HA
A/Alberta/33/2012	EPI476568	Provincial Laboratory for Public Health, Alberta Health Services	Other Database Import	HA
A/Alberta/34/2012	EPI476569	Provincial Laboratory for Public Health, Alberta Health Services	Other Database Import	HA
A/Alberta/35/2012	EPI476570	Provincial Laboratory for Public Health, Alberta Health Services	Other Database Import	HA
A/Alberta/36/2012	EPI476571	Provincial Laboratory for Public Health, Alberta Health Services	Other Database Import	HA
A/Alberta/38/2012	EPI476573	Provincial Laboratory for Public Health, Alberta Health Services	Other Database Import	HA
A/Alberta/39/2012	EPI476574	Provincial Laboratory for Public Health, Alberta Health Services	Other Database Import	HA
A/Alberta/4/2012	EPI476542	Provincial Laboratory for Public Health, Alberta Health Services	Other Database Import	HA
A/Alberta/40/2012	EPI476575	Provincial Laboratory for Public Health, Alberta Health Services	Other Database Import	HA
A/Alberta/41/2012	EPI476576	Provincial Laboratory for Public Health, Alberta Health Services	Other Database Import	HA
A/Alberta/42/2012	EPI476577	Provincial Laboratory for Public Health, Alberta Health Services	Other Database Import	HA
A/Alberta/43/2012	EPI476578	Provincial Laboratory for Public Health, Alberta Health Services	Other Database Import	HA
A/Alberta/44/2012	EPI476579	Provincial Laboratory for Public Health, Alberta Health Services	Other Database Import	HA
A/Alberta/46/2012	EPI417916	Provincial Laboratory for Public Health, Alberta Health Services	Other Database Import	HA
A/Alberta/47/2012	EPI417917	Provincial Laboratory for Public Health, Alberta Health Services	Other Database Import	HA
A/Alberta/49/2012	EPI417919	Provincial Laboratory for Public Health, Alberta Health Services	Other Database Import	HA
A/Alberta/5/2012	EPI476543	Provincial Laboratory for Public Health, Alberta Health Services	Other Database Import	HA
A/Alberta/51/2012	EPI417921	Provincial Laboratory for Public Health, Alberta Health Services	Other Database Import	HA
A/Alberta/52/2012	EPI417922	Provincial Laboratory for Public Health, Alberta Health Services	Other Database Import	HA
A/Alberta/53/2012	EPI417923	Provincial Laboratory for Public Health, Alberta Health Services	Other Database Import	HA
A/Alberta/54/2012	EPI417924	Provincial Laboratory for Public Health, Alberta Health Services	Other Database Import	HA
A/Alberta/56/2012	EPI417926	Provincial Laboratory for Public Health, Alberta Health Services	Other Database Import	HA
A/Alberta/56/2014	EPI573821	Provincial Laboratory for Public Health, Alberta Health Services	Other Database Import	HA
A/Alberta/58/2014	EPI573823	Provincial Laboratory for Public Health, Alberta Health Services	Other Database Import	HA
A/Alberta/6/2011	EPI367720	Provincial Laboratory for Public Health, Alberta Health Services	Other Database Import	HA
A/Alberta/60/2014	EPI573824	Provincial Laboratory for Public Health, Alberta Health Services	Other Database Import	HA
A/Alberta/62/2012	EPI417931	Provincial Laboratory for Public Health, Alberta Health Services	Other Database Import	HA
A/Alberta/66/2012	EPI417935	Provincial Laboratory for Public Health, Alberta Health Services	Other Database Import	HA
A/Alberta/68/2014	EPI573829	Provincial Laboratory for Public Health, Alberta Health Services	Other Database Import	HA
A/Alberta/69/2012	EPI417938	Provincial Laboratory for Public Health, Alberta Health Services	Other Database Import	HA
A/Alberta/7/2012	EPI476545	Provincial Laboratory for Public Health, Alberta Health Services	Other Database Import	HA
A/Alberta/7/2015	EPI737114	Provincial Laboratory for Public Health, Alberta Health Services	Other Database Import	HA
A/Alberta/72/2014	EPI573832	Provincial Laboratory for Public Health, Alberta Health Services	Other Database Import	HA
A/Alberta/73/2012	EPI492899	Provincial Laboratory for Public Health, Alberta Health Services	Other Database Import	HA
A/Alberta/8/2011	EPI367722	Provincial Laboratory for Public Health, Alberta Health Services	Other Database Import	HA
A/Alberta/80/2014	EPI573838	Provincial Laboratory for Public Health, Alberta Health Services	Other Database Import	HA
A/Alberta/84/2016	EPI1033384	Provincial Laboratory for Public Health, Alberta Health Services	Other Database Import	HA
A/Alberta/89/2014	EPI573844	Provincial Laboratory for Public Health, Alberta Health Services	Other Database Import	HA
A/Alberta/9/2013	EPI492909	Provincial Laboratory for Public Health, Alberta Health Services	Other Database Import	HA
A/Alberta/92/2014	EPI573847	Provincial Laboratory for Public Health, Alberta Health Services	Other Database Import	HA
A/Alberta/97/2014	EPI573852	Provincial Laboratory for Public Health, Alberta Health Services	Other Database Import	HA
A/Alberta/RV0001/2016	EPI718811	National Microbiology Laboratory, Health Canada	Centers for Disease Control and Prevention	HA
A/Alberta/RV1499/2014	EPI537881	National Microbiology Laboratory, Health Canada	Centers for Disease Control and Prevention	HA
A/Alberta/RV1503/2014	EPI520421	National Microbiology Laboratory, Health Canada	Centers for Disease Control and Prevention	HA
A/Alberta/RV2280/2017	EPI1104989	Provincial Laboratory of Public Health For Southern Alberta	Centers for Disease Control and Prevention	HA
A/Alberta/RV2302/2013	EPI499279	National Microbiology Laboratory, Health Canada	Centers for Disease Control and Prevention	HA
A/Alberta/RV2335/2017	EPI1105044	Provincial Laboratory of Public Health For Southern Alberta	Centers for Disease Control and Prevention	HA
A/Alberta/RV2337/2017	EPI1105059	Provincial Laboratory of Public Health For Southern Alberta	Centers for Disease Control and Prevention	HA
A/Alberta/RV2362/2015	EPI676550	National Microbiology Laboratory, Health Canada	Centers for Disease Control and Prevention	HA
A/Alberta/RV2370/2017	EPI1105091	Provincial Laboratory of Public Health For Southern Alberta	Centers for Disease Control and Prevention	HA
A/Alberta/RV2375/2015	EPI676588	National Microbiology Laboratory, Health Canada	Centers for Disease Control and Prevention	HA
A/Alberta/RV2383/2015	EPI685807	National Microbiology Laboratory, Health Canada	Centers for Disease Control and Prevention	HA
A/Alberta/RV2385/2015	EPI685815	National Microbiology Laboratory, Health Canada	Centers for Disease Control and Prevention	HA
A/Alberta/RV2387/2015	EPI685831	National Microbiology Laboratory, Health Canada	Centers for Disease Control and Prevention	HA
A/Alberta/RV2391/2015	EPI701992	National Microbiology Laboratory, Health Canada	Centers for Disease Control and Prevention	HA
A/Alberta/RV2396/2015	EPI701887	National Microbiology Laboratory, Health Canada	Centers for Disease Control and Prevention	HA
A/Alberta/RV2402/2019	EPI1590329	Provincial Laboratory of Public Health For Southern Alberta	Public Health Agency of Canada (phac)	HA
A/Alberta/RV2404/2019	EPI1590331	Provincial Laboratory of Public Health For Southern Alberta	Public Health Agency of Canada (phac)	HA
A/Alberta/RV2405/2015	EPI702008	National Microbiology Laboratory, Health Canada	Centers for Disease Control and Prevention	HA
A/Alberta/RV2407/2015	EPI709288	National Microbiology Laboratory, Health Canada	Centers for Disease Control and Prevention	HA
A/Alberta/RV2415/2019	EPI1590339	Provincial Laboratory of Public Health For Southern Alberta	Public Health Agency of Canada (phac)	HA
A/Alberta/RV2419/2015	EPI702032	National Microbiology Laboratory, Health Canada	Centers for Disease Control and Prevention	HA
A/Alberta/RV2420/2015	EPI702127	National Microbiology Laboratory, Health Canada	Centers for Disease Control and Prevention	HA
A/Alberta/RV2430/2019	EPI1590355	Provincial Laboratory of Public Health For Southern Alberta	Public Health Agency of Canada (phac)	HA
A/Alberta/RV2431/2019	EPI1590357	Provincial Laboratory of Public Health For Southern Alberta	Public Health Agency of Canada (phac)	HA
A/Alberta/RV2432/2019	EPI1590359	Provincial Laboratory of Public Health For Southern Alberta	Public Health Agency of Canada (phac)	HA
A/Alberta/RV2433/2019	EPI1590361	Provincial Laboratory of Public Health For Southern Alberta	Public Health Agency of Canada (phac)	HA
A/Alberta/RV2434/2019	EPI1590362	Provincial Laboratory of Public Health For Southern Alberta	Public Health Agency of Canada (phac)	HA
A/Alberta/RV2473/2019	EPI1736921	Provincial Laboratory of Public Health For Southern Alberta	Public Health Agency of Canada (phac)	HA
A/Alberta/RV2474/2019	EPI1736922	Provincial Laboratory of Public Health For Southern Alberta	Public Health Agency of Canada (phac)	HA
A/Alberta/RV2475/2019	EPI1635751	Provincial Laboratory For Public Health For Northern Alberta	Public Health Agency of Canada (phac)	HA
A/Alberta/RV2476/2019	EPI1635752	Provincial Laboratory For Public Health For Northern Alberta	Public Health Agency of Canada (phac)	HA
A/Alberta/RV2477/2019	EPI1635753	Provincial Laboratory For Public Health For Northern Alberta	Public Health Agency of Canada (phac)	HA
A/Alberta/RV2479/2019	EPI1635755	Provincial Laboratory For Public Health For Northern Alberta	Public Health Agency of Canada (phac)	HA
A/Alberta/RV2481/2015	EPI698396	National Microbiology Laboratory, Health Canada	Centers for Disease Control and Prevention	HA
A/Alberta/RV2481/2019	EPI1635758	Provincial Laboratory For Public Health For Northern Alberta	Public Health Agency of Canada (phac)	HA
A/Alberta/RV2482/2019	EPI1635760	Provincial Laboratory For Public Health For Northern Alberta	Public Health Agency of Canada (phac)	HA
A/Alberta/RV2830/2018	EPI1248915	National Microbiology Laboratory, Health Canada	Centers for Disease Control and Prevention	HA
A/Alberta/RV2835/2018	EPI1248715	Provincial Laboratory of Public Health For Southern Alberta	Centers for Disease Control and Prevention	HA
A/Alberta/RV3071/2016	EPI867929	National Microbiology Laboratory, Health Canada	Centers for Disease Control and Prevention	HA
A/Alberta/RV3131/2016	EPI886725	Provincial Laboratory of Public Health For Southern Alberta	Centers for Disease Control and Prevention	HA
A/Alberta/RV3132/2016	EPI867946	National Microbiology Laboratory, Health Canada	Centers for Disease Control and Prevention	HA
A/Alberta/RV3215/2014	EPI560747	National Microbiology Laboratory, Health Canada	Centers for Disease Control and Prevention	HA
A/Alberta/RV3240/2014	EPI560760	National Microbiology Laboratory, Health Canada	Centers for Disease Control and Prevention	HA
A/Alberta/RV3246/2014	EPI560735	National Microbiology Laboratory, Health Canada	Centers for Disease Control and Prevention	HA
A/Alberta/RV3883/2018	EPI1265618	Provincial Laboratory of Public Health For Southern Alberta	Public Health Agency of Canada (phac)	HA
A/Alberta/RV3884/2018	EPI1265620	Provincial Laboratory of Public Health For Southern Alberta	Public Health Agency of Canada (phac)	HA
A/Alberta/RV3887/2018	EPI1325049	Provincial Laboratory of Public Health For Southern Alberta	Centers for Disease Control and Prevention	HA
A/Alberta/RV3890/2018	EPI1265625	Provincial Laboratory of Public Health For Southern Alberta	Public Health Agency of Canada (phac)	HA
A/Alberta/RV3891/2018	EPI1265626	Provincial Laboratory of Public Health For Southern Alberta	Public Health Agency of Canada (phac)	HA
A/Alberta/RV3892/2018	EPI1265627	Provincial Laboratory of Public Health For Southern Alberta	Public Health Agency of Canada (phac)	HA
A/Alberta/RV3894/2018	EPI1265630	Provincial Laboratory of Public Health For Southern Alberta	Public Health Agency of Canada (phac)	HA
A/Alberta/RV3895/2018	EPI1265631	Provincial Laboratory of Public Health For Southern Alberta	Public Health Agency of Canada (phac)	HA
A/Alberta/RV3924/2018	EPI1325081	Provincial Laboratory of Public Health For Southern Alberta	Centers for Disease Control and Prevention	HA
A/Alberta/RV3927/2018	EPI1325097	Provincial Laboratory of Public Health For Southern Alberta	Centers for Disease Control and Prevention	HA
A/Alberta/RV3928/2018	EPI1329325	Provincial Laboratory of Public Health For Southern Alberta	Centers for Disease Control and Prevention	HA
A/Alberta/RV3944/2018	EPI1325113	National Microbiology Laboratory, Health Canada	Centers for Disease Control and Prevention	HA
A/Alberta/RV4020/2018	EPI1324765	Provincial Laboratory of Public Health For Southern Alberta	Public Health Agency of Canada (phac)	HA
A/Alberta/RV4032/2018	EPI1324772	Provincial Laboratory of Public Health For Southern Alberta	Public Health Agency of Canada (phac)	HA
A/Alberta/RV4033/2018	EPI1336948	National Microbiology Laboratory, Health Canada	Centers for Disease Control and Prevention	HA
A/Alberta/RV4168/2018	EPI1357087	National Microbiology Laboratory, Health Canada	Centers for Disease Control and Prevention	HA
A/Alborz/72205/2014	EPI557221	Tehran University of Medical Sciences	National Institute For Medical Research	HA
A/Alborz/96/2012	EPI352813	Tehran University of Medical Sciences	National Institute For Medical Research	HA
A/Alexandroupolis/118/2005	EPI153482	National Influenza Centre for North Greece, Aristotle University of Thessaloniki	Other Database Import	HA
A/Alexandroupolis/134/2006	EPI153479	National Influenza Centre for North Greece, Aristotle University of Thessaloniki	Other Database Import	HA
A/Alexandroupolis/16/2005	EPI153483	National Influenza Centre for North Greece, Aristotle University of Thessaloniki	Other Database Import	HA
A/Alexandroupolis/99/2007	EPI153477	National Influenza Centre for North Greece, Aristotle University of Thessaloniki	Other Database Import	HA
A/Algeria/126/2016	EPI978910	Institut Pasteur D'algerie	Crick Worldwide Influenza Centre	HA
A/Algeria/142/2017	EPI1001778	Institut Pasteur D'algerie	Crick Worldwide Influenza Centre	HA
A/Algeria/277/2013	EPI515153	Institut Pasteur D'algerie	National Institute For Medical Research	HA
A/Algeria/62/2016	EPI978916	Institut Pasteur D'algerie	Crick Worldwide Influenza Centre	HA
A/Algeria/85/2016	EPI978918	Institut Pasteur D'algerie	Crick Worldwide Influenza Centre	HA
A/Algeria/G04/2011	EPI352697	Institut Pasteur D'algerie	National Institute For Medical Research	HA
A/Algeria/G05/2011	EPI352793	Institut Pasteur D'algerie	National Institute For Medical Research	HA
A/Algeria/G0543/2016	EPI758684	Institut Pasteur D'algerie	Crick Worldwide Influenza Centre	HA
A/Algeria/G0619/2016	EPI758686	Institut Pasteur D'algerie	Crick Worldwide Influenza Centre	HA
A/Algeria/G138/2006	EPI146379	Institut Pasteur D'algerie	National Institute For Medical Research	HA
A/Algeria/G202/2009	EPI215124	Institut Pasteur D'algerie	National Institute For Medical Research	HA
A/Algeria/G217/2009	EPI215126	Institut Pasteur D'algerie	National Institute For Medical Research	HA
A/Algeria/G218/2010	EPI319202	Institut Pasteur D'algerie	National Institute For Medical Research	HA
A/Algeria/G237/2010	EPI319204	Institut Pasteur D'algerie	National Institute For Medical Research	HA
A/Algeria/G46/2009	EPI232972	Institut Pasteur D'algerie	National Institute For Medical Research	HA
A/Algiers/107/2012	EPI426031	Institut Pasteur D'algerie	National Institute For Medical Research	HA
A/Algiers/120/2012	EPI426033	Institut Pasteur D'algerie	National Institute For Medical Research	HA
A/AliceSprings/3/1999	EPI1886192	WHO Collaborating Centre For Reference and Research On Influenza	WHO Collaborating Centre For Reference and Research On Influenza	HA
A/Almaty/2929/2013	EPI445830	National Reference Laboratory	National Institute For Medical Research	HA
A/Almaty/2958/2013	EPI461953	National Reference Laboratory	National Institute For Medical Research	HA
A/Alsace/1571/2015	EPI646037	Institut Pasteur	Crick Worldwide Influenza Centre	HA
A/AltoHospicio/47092/2016	EPI823735	Instituto De Salud Publica De Chile	Instituto De Salud Publica De Chile	HA
A/AltoHospicio/50992/2016	EPI827213	Instituto De Salud Publica De Chile	Centers for Disease Control and Prevention	HA
A/Alupe/5875/2007	EPI165918	U.S. Air Force School of Aerospace Medicine	Other Database Import	HA
A/Alupe/6511/2008	EPI173155	U.S. Air Force School of Aerospace Medicine	Other Database Import	HA
A/Amapa/146988-IEC/2017	EPI1056443	Evandro Chagas Institute	Centers for Disease Control and Prevention	HA
A/Amasya/1539/2014	EPI589607	Refik Saydam National Public Health Agency	Crick Worldwide Influenza Centre	HA
A/AmericanSamoa/4786/2013	EPI443712	State of Hawaii Department of Health	Centers for Disease Control and Prevention	HA
A/AmericanSamoa/7102/2011	EPI438315	State of Hawaii Department of Health	Centers for Disease Control and Prevention	HA
A/AmericanSamoa/8097/2013	EPI462834	State of Hawaii Department of Health	Centers for Disease Control and Prevention	HA
A/Ancona/4/2016	EPI917073	Laboratorio Di Virologia Azienda Ospedaliero Universitaria Ospedali Riuniti Ancona	Microbiology University Politecnica Delle Marche	HA
A/andalucia/1184/2014	EPI509186	Servicio de Microbiología Hospital Virgen De Las Nieves	Instituto De Salud Carlos Iii	HA
A/andalucia/1188/2014	EPI509185	Servicio de Microbiología Hospital Virgen De Las Nieves	Instituto De Salud Carlos Iii	HA
A/andalucia/1193/2014	EPI509183	Servicio de Microbiología Hospital Virgen De Las Nieves	Instituto De Salud Carlos Iii	HA
A/andalucia/141191/2013	EPI509184	Servicio de Microbiología Hospital Virgen De Las Nieves	Instituto De Salud Carlos Iii	HA
A/andalucia/2099/2014	EPI574505	Servicio de Microbiología Hospital Virgen De Las Nieves	National Institute For Medical Research	HA
A/andalucia/646/2013	EPI442943	Servicio de Microbiología Hospital Virgen De Las Nieves	Instituto De Salud Carlos Iii	HA
A/andalucia/RR8942/2011	EPI351244	Servicio de Microbiología Hospital Virgen De Las Nieves	Instituto De Salud Carlos Iii	HA
A/andalucia/RR8943/2011	EPI351251	Servicio de Microbiología Hospital Virgen De Las Nieves	Instituto De Salud Carlos Iii	HA
A/andalucia/RR8944/2011	EPI351264	Servicio de Microbiología Hospital Virgen De Las Nieves	Instituto De Salud Carlos Iii	HA
A/andalucia/RR8945/2012	EPI351268	Servicio de Microbiología Hospital Virgen De Las Nieves	Instituto De Salud Carlos Iii	HA
A/andalucia/RR8946/2011	EPI358873	Instituto De Salud Carlos Iii	National Institute For Medical Research	HA
A/andalucia/RR8947/2011	EPI351246	Servicio de Microbiología Hospital Virgen De Las Nieves	Instituto De Salud Carlos Iii	HA
A/andalucia/RR8948/2011	EPI351245	Servicio de Microbiología Hospital Virgen De Las Nieves	Instituto De Salud Carlos Iii	HA
A/andalucia/RR8949/2011	EPI351261	Servicio de Microbiología Hospital Virgen De Las Nieves	Instituto De Salud Carlos Iii	HA
A/andalucia/RR8950/2011	EPI351263	Servicio de Microbiología Hospital Virgen De Las Nieves	Instituto De Salud Carlos Iii	HA
A/andalucia/RR8951/2011	EPI351266	Servicio de Microbiología Hospital Virgen De Las Nieves	Instituto De Salud Carlos Iii	HA
A/andalucia/RR8952/2011	EPI351271	Servicio de Microbiología Hospital Virgen De Las Nieves	Instituto De Salud Carlos Iii	HA
A/andalucia/RR8953/2011	EPI351272	Servicio de Microbiología Hospital Virgen De Las Nieves	Instituto De Salud Carlos Iii	HA
A/andalucia/RR9955/2012	EPI376211	Servicio de Microbiología Hospital Virgen De Las Nieves	Instituto De Salud Carlos Iii	HA
A/andalucia/RR9960/2012	EPI376212	Servicio de Microbiología Hospital Virgen De Las Nieves	Instituto De Salud Carlos Iii	HA
A/andaman/71559/2007	EPI607171	Fred Hutchinson Cancer Research Center	Other Database Import	HA
A/Anguilla/4711/2009	EPI193942	Caribbean Epidemiology Center	Centers for Disease Control and Prevention	HA
A/Anhui-Baohe/10/2005	EPI360833	WHO Chinese National Influenza Center	Other Database Import	HA
A/Anhui-Baohe/1115/2019	EPI1380625	WHO Chinese National Influenza Center	WHO Chinese National Influenza Center	HA
A/Anhui-Baohe/1127/2012	EPI388438	WHO Chinese National Influenza Center	WHO Chinese National Influenza Center	HA
A/Anhui-Baohe/1884/2006	EPI363132	WHO Chinese National Influenza Center	Other Database Import	HA
A/Anhui-Jinan/173/2012	EPI388506	WHO Chinese National Influenza Center	WHO Chinese National Influenza Center	HA
A/Anhui-Jinghu/1334/2019	EPI1504877	WHO Chinese National Influenza Center	WHO Chinese National Influenza Center	HA
A/Anhui-Jinghu/611/2017	EPI885423	WHO Chinese National Influenza Center	WHO Chinese National Influenza Center	HA
A/Anhui-Langya/1176/2019	EPI1380682	WHO Chinese National Influenza Center	WHO Chinese National Influenza Center	HA
A/Anhui-Luyang/1113/2006	EPI363133	WHO Chinese National Influenza Center	Other Database Import	HA
A/Anhui-Luyang/1311/2016	EPI777975	WHO Chinese National Influenza Center	WHO Chinese National Influenza Center	HA
A/Anhui-Tianjiaan/1523/2013	EPI498717	WHO Chinese National Influenza Center	WHO Chinese National Influenza Center	HA
A/Anhui-Xiangshan/1381/2017	EPI1062910	WHO Chinese National Influenza Center	WHO Chinese National Influenza Center	HA
A/Anhui-Xuanzhou/1179/2017	EPI1030195	WHO Chinese National Influenza Center	WHO Chinese National Influenza Center	HA
A/Anhui-Yaohai/1307/2017	EPI1029994	WHO Chinese National Influenza Center	WHO Chinese National Influenza Center	HA
A/Anhui-Yaohai/1704/2013	EPI498699	WHO Chinese National Influenza Center	WHO Chinese National Influenza Center	HA
A/Anhui-Yingjiang/14135/2015	EPI697591	WHO Chinese National Influenza Center	WHO Chinese National Influenza Center	HA
A/Anhui-Yingzhou/11352/2014	EPI551086	WHO Chinese National Influenza Center	WHO Chinese National Influenza Center	HA
A/Anhui-Yingzhou/12324/2015	EPI697478	WHO Chinese National Influenza Center	WHO Chinese National Influenza Center	HA
A/Anhui/1179/2005	EPI157359	WHO Chinese National Influenza Center	Centers for Disease Control and Prevention	HA
A/Anhui/1238/2005	EPI145435	WHO Chinese National Influenza Center	Other Database Import	HA
A/Anhui/1239/2005	EPI145436	WHO Chinese National Influenza Center	Other Database Import	HA
A/Anhui/1247/2005	EPI145437	WHO Chinese National Influenza Center	Other Database Import	HA
A/Anhui/318/2003	EPI360311	WHO Chinese National Influenza Center	Other Database Import	HA
A/Anhui/330/2003	EPI360295	WHO Chinese National Influenza Center	Other Database Import	HA
A/Anhui/538/2003	EPI360309	WHO Chinese National Influenza Center	Other Database Import	HA
A/Anhui/544/2005	EPI145431	WHO Chinese National Influenza Center	Other Database Import	HA
A/Anhui/550/2002	EPI147201	WHO Chinese National Influenza Center	Other Database Import	HA
A/Ankara/2396/2015	EPI715818	Refik Saydam National Public Health Agency	Crick Worldwide Influenza Centre	HA
A/Ankara/4247/2013	EPI505201	Refik Saydam National Public Health Agency	National Institute For Medical Research	HA
A/Ankara/TR-49/2011	EPI335699	Refik Saydam National Public Health Agency	National Institute For Medical Research	HA
A/Antalya/1083/2013	EPI515157	Refik Saydam National Public Health Agency	National Institute For Medical Research	HA
A/Antalya/1183/2014	EPI589609	Refik Saydam National Public Health Agency	Crick Worldwide Influenza Centre	HA
A/Antalya/204/2011	EPI358875	National Institute For Medical Research	National Institute For Medical Research	HA
A/Antalya/3/2018	EPI1478389	Refik Saydam National Public Health Agency	Crick Worldwide Influenza Centre	HA
A/Antalya/4/2018	EPI1346465	Refik Saydam National Public Health Agency	Ministry of Health Turkey	HA
A/Antalya/5181/2015	EPI715820	Refik Saydam National Public Health Agency	Crick Worldwide Influenza Centre	HA
A/Antalya/7/2018	EPI1346469	Refik Saydam National Public Health Agency	Ministry of Health Turkey	HA
A/Antananarivo/1067/2016	EPI1085522	Institut Pasteur De Madagascar	Centers for Disease Control and Prevention	HA
A/Antananarivo/1630/2017	EPI1039000	Institut Pasteur De Madagascar	Centers for Disease Control and Prevention	HA
A/Antananarivo/1998/2017	EPI1039016	Institut Pasteur De Madagascar	Centers for Disease Control and Prevention	HA
A/Antananarivo/2450/2017	EPI1038845	Institut Pasteur De Madagascar	Centers for Disease Control and Prevention	HA
A/Antananarivo/3635/2012	EPI450634	Institut Pasteur De Madagascar	National Institute For Medical Research	HA
A/Antofagasta/47365/2014	EPI555138	Instituto De Salud Publica De Chile	Instituto De Salud Publica De Chile	HA
A/Antofagasta/56016/2014	EPI555063	Instituto De Salud Publica De Chile	Instituto De Salud Publica De Chile	HA
A/Antsirabe/3541/2016	EPI865294	Institut Pasteur De Madagascar	Centers for Disease Control and Prevention	HA
A/Aomori/1/2005	EPI145438	?	Other Database Import	HA
A/Aomori/11/2008	EPI162523	?	National Institute of Infectious Diseases (niid)	HA
A/Aomori/12/2005	EPI145439	?	Other Database Import	HA
A/Aomori/13/2016	EPI854222	Aomori Prefectural Institute of Public Healthand Environment	National Institute of Infectious Diseases (niid)	HA
A/Aomori/16/2004	EPI145197	?	Other Database Import	HA
A/Aomori/39/2018	EPI1257989	Aomori Prefectural Institute of Public Healthand Environment	National Institute of Infectious Diseases (niid)	HA
A/Aomori/7/2012	EPI377230	Aomori Prefectural Institute of Public Healthand Environment	National Institute of Infectious Diseases (niid)	HA
A/Aragon/1456/2015	EPI624513	Servicio de Microbiología Hospital Miguel Servet	Instituto De Salud Carlos Iii	HA
A/Aragon/2062/2014	EPI2050437	Servicio de Microbiología Hospital Miguel Servet	Crick Worldwide Influenza Centre	HA
A/Argentina/1/2002	EPI147178	WHO Collaborating Centre For Reference and Research On Influenza	Other Database Import	HA
A/Argentina/10/2001	EPI608177	?	Other Database Import	HA
A/Argentina/11093/2014	EPI547719	Cemic University Hospital	Centers for Disease Control and Prevention	HA
A/Argentina/11126/2014	EPI547727	Cemic University Hospital	Centers for Disease Control and Prevention	HA
A/Argentina/113/2005	EPI157367	?	Centers for Disease Control and Prevention	HA
A/Argentina/116/2014	EPI540855	Instituto Nacional De Enfermedades Infecciosas	Centers for Disease Control and Prevention	HA
A/Argentina/116/2016	EPI814041	Instituto Nacional De Enfermedades Infecciosas	Centers for Disease Control and Prevention	HA
A/Argentina/11652/2015	EPI683766	Cemic University Hospital	Centers for Disease Control and Prevention	HA
A/Argentina/11659/2015	EPI683798	Cemic University Hospital	Centers for Disease Control and Prevention	HA
A/Argentina/117/2007	EPI155846	?	Centers for Disease Control and Prevention	HA
A/Argentina/126/2004	EPI157370	?	Centers for Disease Control and Prevention	HA
A/Argentina/13/2001	EPI609282	?	Other Database Import	HA
A/Argentina/13010/2017	EPI1106885	Cemic University Hospital	Centers for Disease Control and Prevention	HA
A/Argentina/133/2015	EPI668092	Instituto Nacional De Enfermedades Infecciosas	Centers for Disease Control and Prevention	HA
A/Argentina/135/2015	EPI643880	Instituto Nacional De Enfermedades Infecciosas	Centers for Disease Control and Prevention	HA
A/Argentina/14219/2019	EPI1586256	Cemic University Hospital	Centers for Disease Control and Prevention	HA
A/Argentina/1422/2019	EPI1586801	Instituto Nacional De Enfermedades Infecciosas	Centers for Disease Control and Prevention	HA
A/Argentina/1439/2019	EPI1586785	Instituto Nacional De Enfermedades Infecciosas	Centers for Disease Control and Prevention	HA
A/Argentina/144/2014	EPI540859	Instituto Nacional De Enfermedades Infecciosas	Centers for Disease Control and Prevention	HA
A/Argentina/146/2007	EPI155836	?	Centers for Disease Control and Prevention	HA
A/Argentina/1468/2019	EPI1607734	Instituto Nacional De Enfermedades Infecciosas	Centers for Disease Control and Prevention	HA
A/Argentina/156/2015	EPI675497	Instituto Nacional De Enfermedades Infecciosas	Centers for Disease Control and Prevention	HA
A/Argentina/157/2015	EPI675512	Instituto Nacional De Enfermedades Infecciosas	Centers for Disease Control and Prevention	HA
A/Argentina/168/2014	EPI540016	Instituto Nacional De Enfermedades Infecciosas	Centers for Disease Control and Prevention	HA
A/Argentina/168/2015	EPI676737	Instituto Nacional De Enfermedades Infecciosas	Centers for Disease Control and Prevention	HA
A/Argentina/172/2014	EPI540018	Instituto Nacional De Enfermedades Infecciosas	Centers for Disease Control and Prevention	HA
A/Argentina/179/2011	EPI334622	Instituto Nacional De Enfermedades Infecciosas	Centers for Disease Control and Prevention	HA
A/Argentina/181/2015	EPI676758	Instituto Nacional De Enfermedades Infecciosas	Centers for Disease Control and Prevention	HA
A/Argentina/184/2017	EPI1048052	Instituto Nacional De Enfermedades Infecciosas	Centers for Disease Control and Prevention	HA
A/Argentina/1876/2017	EPI1058053	Instituto Nacional De Enfermedades Infecciosas	Centers for Disease Control and Prevention	HA
A/Argentina/1989/2017	EPI1058061	Instituto Nacional De Enfermedades Infecciosas	Centers for Disease Control and Prevention	HA
A/Argentina/2030/2017	EPI1058077	Instituto Nacional De Enfermedades Infecciosas	Centers for Disease Control and Prevention	HA
A/Argentina/2069/2017	EPI1059835	Instituto Nacional De Enfermedades Infecciosas	Centers for Disease Control and Prevention	HA
A/Argentina/2075/2017	EPI1058093	Instituto Nacional De Enfermedades Infecciosas	Centers for Disease Control and Prevention	HA
A/Argentina/2076/2017	EPI1059843	Instituto Nacional De Enfermedades Infecciosas	Centers for Disease Control and Prevention	HA
A/Argentina/2115/2017	EPI1059866	Instituto Nacional De Enfermedades Infecciosas	Centers for Disease Control and Prevention	HA
A/Argentina/215/2011	EPI334613	Instituto Nacional De Enfermedades Infecciosas	Centers for Disease Control and Prevention	HA
A/Argentina/2169/2017	EPI1058141	Instituto Nacional De Enfermedades Infecciosas	Centers for Disease Control and Prevention	HA
A/Argentina/2289/2003	EPI157375	?	Centers for Disease Control and Prevention	HA
A/Argentina/234/2015	EPI643864	Instituto Nacional De Enfermedades Infecciosas	Centers for Disease Control and Prevention	HA
A/Argentina/234/2017	EPI1047980	Instituto Nacional De Enfermedades Infecciosas	Centers for Disease Control and Prevention	HA
A/Argentina/24/2015	EPI683593	Instituto Nacional De Enfermedades Infecciosas	Centers for Disease Control and Prevention	HA
A/Argentina/25/2001	EPI606255	?	Other Database Import	HA
A/Argentina/26/2004	EPI157376	?	Centers for Disease Control and Prevention	HA
A/Argentina/261/2015	EPI643816	Instituto Nacional De Enfermedades Infecciosas	Centers for Disease Control and Prevention	HA
A/Argentina/27/2006	EPI157378	?	Centers for Disease Control and Prevention	HA
A/Argentina/27724/2010	EPI294004	Instituto Nacional De Enfermedades Infecciosas	National Institute For Medical Research	HA
A/Argentina/27894/2010	EPI293999	Instituto Nacional De Enfermedades Infecciosas	National Institute For Medical Research	HA
A/Argentina/28378/2010	EPI301354	Instituto Nacional De Enfermedades Infecciosas	National Institute For Medical Research	HA
A/Argentina/302/2001	EPI607233	?	Other Database Import	HA
A/Argentina/305/2007	EPI155838	?	Centers for Disease Control and Prevention	HA
A/Argentina/3065/2005	EPI157379	?	Centers for Disease Control and Prevention	HA
A/Argentina/311/2001	EPI608586	?	Other Database Import	HA
A/Argentina/334/2007	EPI155842	?	Centers for Disease Control and Prevention	HA
A/Argentina/335/2007	EPI155844	?	Centers for Disease Control and Prevention	HA
A/Argentina/3509/2006	EPI157380	?	Centers for Disease Control and Prevention	HA
A/Argentina/367/2017	EPI1048037	Instituto Nacional De Enfermedades Infecciosas	Centers for Disease Control and Prevention	HA
A/Argentina/3689/2007	EPI155823	?	Centers for Disease Control and Prevention	HA
A/Argentina/3758/2001	EPI609422	?	Other Database Import	HA
A/Argentina/3759/2001	EPI606677	?	Other Database Import	HA
A/Argentina/3769/2007	EPI155828	?	Centers for Disease Control and Prevention	HA
A/Argentina/3784/2007	EPI155829	?	Centers for Disease Control and Prevention	HA
A/Argentina/3819/2007	EPI155833	?	Centers for Disease Control and Prevention	HA
A/Argentina/3834/2007	EPI155834	?	Centers for Disease Control and Prevention	HA
A/Argentina/389/2007	EPI157384	?	Centers for Disease Control and Prevention	HA
A/Argentina/402/2007	EPI155840	?	Centers for Disease Control and Prevention	HA
A/Argentina/405/2007	EPI155852	?	Centers for Disease Control and Prevention	HA
A/Argentina/411/2005	EPI157386	?	Centers for Disease Control and Prevention	HA
A/Argentina/433/2013	EPI465513	Instituto Nacional De Enfermedades Infecciosas	Centers for Disease Control and Prevention	HA
A/Argentina/44/2001	EPI607384	?	Other Database Import	HA
A/Argentina/445/2007	EPI157388	?	Centers for Disease Control and Prevention	HA
A/Argentina/45/2013	EPI465957	Instituto Nacional De Enfermedades Infecciosas	Centers for Disease Control and Prevention	HA
A/Argentina/5/2001	EPI606746	?	Other Database Import	HA
A/Argentina/503/2007	EPI155848	?	Centers for Disease Control and Prevention	HA
A/Argentina/55/2005	EPI157393	?	Centers for Disease Control and Prevention	HA
A/Argentina/555/2013	EPI465528	Instituto Nacional De Enfermedades Infecciosas	Centers for Disease Control and Prevention	HA
A/Argentina/56/2005	EPI157394	?	Centers for Disease Control and Prevention	HA
A/Argentina/5995/2000	EPI608403	?	Other Database Import	HA
A/Argentina/624/2006	EPI155155	?	Centers for Disease Control and Prevention	HA
A/Argentina/629/2017	EPI1048013	Instituto Nacional De Enfermedades Infecciosas	Centers for Disease Control and Prevention	HA
A/Argentina/631/2006	EPI155157	?	Centers for Disease Control and Prevention	HA
A/Argentina/676/2011	EPI335861	Instituto Nacional De Enfermedades Infecciosas	Centers for Disease Control and Prevention	HA
A/Argentina/746/2017	EPI1048005	Instituto Nacional De Enfermedades Infecciosas	Centers for Disease Control and Prevention	HA
A/Argentina/7646/2009	EPI211340	Instituto Nacional De Enfermedades Infecciosas	Centers for Disease Control and Prevention	HA
A/Argentina/820/2019	EPI1586104	Instituto Nacional De Enfermedades Infecciosas	Centers for Disease Control and Prevention	HA
A/Argentina/872/2017	EPI1048068	Instituto Nacional De Enfermedades Infecciosas	Centers for Disease Control and Prevention	HA
A/Argentina/8823/2011	EPI335863	Cemic University Hospital	Centers for Disease Control and Prevention	HA
A/Argentina/943/2016	EPI814033	Instituto Nacional De Enfermedades Infecciosas	Centers for Disease Control and Prevention	HA
A/Argentina/96/2014	EPI540854	Instituto Nacional De Enfermedades Infecciosas	Centers for Disease Control and Prevention	HA
A/Argentina/AG-2289/2003	EPI145931	?	Other Database Import	HA
A/Argentina/AG-3065/2005	EPI145932	?	Other Database Import	HA
A/Argentina/AG-3509/2006	EPI145933	?	Other Database Import	HA
A/Argentina/AG-R1-06/2006	EPI145934	?	Other Database Import	HA
A/Argentina/AG-R113-05/2005	EPI145935	?	Other Database Import	HA
A/Argentina/AG-R126-04/2004	EPI145936	?	Other Database Import	HA
A/Argentina/AG-R26-04/2004	EPI145937	?	Other Database Import	HA
A/Argentina/AG-R517-03/2003	EPI145938	?	Other Database Import	HA
A/Argentina/AG-R55-05/2005	EPI145939	?	Other Database Import	HA
A/Argentina/AG-R56-05/2005	EPI145940	?	Other Database Import	HA
A/Argentina/AG-R570-05/2005	EPI145941	?	Other Database Import	HA
A/Argentina/AG-R624-06/2006	EPI146353	?	Other Database Import	HA
A/Argentina/AG-R631-06/2006	EPI146354	?	Other Database Import	HA
A/Argentina/AG-R809-03/2003	EPI145942	?	Other Database Import	HA
A/Argentina/R1/2006	EPI607205	?	Other Database Import	HA
A/Argentina/R113/2005	EPI606396	?	Other Database Import	HA
A/Argentina/R26/2004	EPI608203	?	Other Database Import	HA
A/Argentina/R447/2003	EPI157399	?	Centers for Disease Control and Prevention	HA
A/Argentina/R55/2005	EPI607479	?	Other Database Import	HA
A/Argentina/R56/2005	EPI609760	?	Other Database Import	HA
A/Argentina/R570/2005	EPI609696	?	Other Database Import	HA
A/Argentina/R624/2006	EPI608715	?	Other Database Import	HA
A/Argentina/R631/2006	EPI607311	?	Other Database Import	HA
A/Argentina/R770/2003	EPI157402	?	Centers for Disease Control and Prevention	HA
A/Argentina/R809/2003	EPI157404	?	Centers for Disease Control and Prevention	HA
A/Argentina/mc5/2001	EPI609218	?	Other Database Import	HA
A/Arica/36666/2015	EPI678751	Instituto De Salud Publica De Chile	Instituto De Salud Publica De Chile	HA
A/Arizona/1/2004	EPI116066	?	Other Database Import	HA
A/Arizona/1/2015	EPI612196	Arizona Department of Health Services	Centers for Disease Control and Prevention	HA
A/Arizona/10/2007	EPI134068	?	Centers for Disease Control and Prevention	HA
A/Arizona/10/2015	EPI644087	Arizona Department of Health Services	Centers for Disease Control and Prevention	HA
A/Arizona/11/2009	EPI185829	Arizona Department of Health Services	Centers for Disease Control and Prevention	HA
A/Arizona/11/2010	EPI301117	Arizona Department of Health Services	Centers for Disease Control and Prevention	HA
A/Arizona/11/2016	EPI715146	Arizona Department of Health Services	Centers for Disease Control and Prevention	HA
A/Arizona/12/2007	EPI134080	?	Centers for Disease Control and Prevention	HA
A/Arizona/12/2010	EPI301734	Arizona Department of Health Services	Centers for Disease Control and Prevention	HA
A/Arizona/13/2003	EPI115849	?	Other Database Import	HA
A/Arizona/13/2005	EPI115622	?	Other Database Import	HA
A/Arizona/13/2015	EPI651440	Arizona Department of Health Services	Centers for Disease Control and Prevention	HA
A/Arizona/14/2015	EPI651584	Arizona Department of Health Services	Centers for Disease Control and Prevention	HA
A/Arizona/16/2013	EPI503488	Arizona Department of Health Services	Centers for Disease Control and Prevention	HA
A/Arizona/16/2015	EPI676881	Arizona Department of Health Services	Centers for Disease Control and Prevention	HA
A/Arizona/17/2013	EPI503478	Arizona Department of Health Services	Centers for Disease Control and Prevention	HA
A/Arizona/17/2015	EPI676889	Arizona Department of Health Services	Centers for Disease Control and Prevention	HA
A/Arizona/18/2015	EPI676897	Arizona Department of Health Services	Centers for Disease Control and Prevention	HA
A/Arizona/19/2015	EPI680013	Arizona Department of Health Services	Centers for Disease Control and Prevention	HA
A/Arizona/2/2006	EPI115739	?	Other Database Import	HA
A/Arizona/21/2015	EPI671054	Arizona Department of Health Services	Centers for Disease Control and Prevention	HA
A/Arizona/22/2015	EPI688425	South Carolina Department of Health	Centers for Disease Control and Prevention	HA
A/Arizona/22/2016	EPI718843	Arizona Department of Health Services	Centers for Disease Control and Prevention	HA
A/Arizona/23/2015	EPI680021	Arizona Department of Health Services	Centers for Disease Control and Prevention	HA
A/Arizona/23/2016	EPI730842	Arizona Department of Health Services	Centers for Disease Control and Prevention	HA
A/Arizona/24/2003	EPI115851	?	Other Database Import	HA
A/Arizona/24/2014	EPI1241443	Arizona Department of Health Services	Centers for Disease Control and Prevention	HA
A/Arizona/24/2015	EPI680029	Arizona Department of Health Services	Centers for Disease Control and Prevention	HA
A/Arizona/24/2016	EPI747360	Arizona Department of Health Services	Centers for Disease Control and Prevention	HA
A/Arizona/24/2017	EPI1017367	Arizona Department of Health Services	Centers for Disease Control and Prevention	HA
A/Arizona/25/2015	EPI680037	Arizona Department of Health Services	Centers for Disease Control and Prevention	HA
A/Arizona/26/2016	EPI718864	Arizona Department of Health Services	Centers for Disease Control and Prevention	HA
A/Arizona/26/2019	EPI1479438	Arizona Department of Health Services	Centers for Disease Control and Prevention	HA
A/Arizona/27/2015	EPI680045	Arizona Department of Health Services	Centers for Disease Control and Prevention	HA
A/Arizona/27/2019	EPI1479446	Arizona Department of Health Services	Centers for Disease Control and Prevention	HA
A/Arizona/29/2015	EPI686278	Arizona Department of Health Services	Centers for Disease Control and Prevention	HA
A/Arizona/29/2019	EPI1496207	Arizona Department of Health Services	Centers for Disease Control and Prevention	HA
A/Arizona/3/2005	EPI115562	?	Other Database Import	HA
A/Arizona/3/2006	EPI115811	?	Other Database Import	HA
A/Arizona/3/2011	EPI319650	Arizona Department of Health Services	Centers for Disease Control and Prevention	HA
A/Arizona/31/2019	EPI1508126	Arizona Department of Health Services	Centers for Disease Control and Prevention	HA
A/Arizona/32/2016	EPI747084	Arizona Department of Health Services	Centers for Disease Control and Prevention	HA
A/Arizona/34/2019	EPI1597399	Arizona Department of Health Services	Centers for Disease Control and Prevention	HA
A/Arizona/35/2017	EPI1026822	Arizona Department of Health Services	Centers for Disease Control and Prevention	HA
A/Arizona/36/2018	EPI1256668	Arizona Department of Health Services	Centers for Disease Control and Prevention	HA
A/Arizona/36/2019	EPI1605934	Arizona Department of Health Services	Centers for Disease Control and Prevention	HA
A/Arizona/37/2016	EPI747092	Arizona Department of Health Services	Centers for Disease Control and Prevention	HA
A/Arizona/37/2017	EPI1026830	Arizona Department of Health Services	Centers for Disease Control and Prevention	HA
A/Arizona/37/2018	EPI1256660	Arizona Department of Health Services	Centers for Disease Control and Prevention	HA
A/Arizona/37/2019	EPI1605942	Arizona Department of Health Services	Centers for Disease Control and Prevention	HA
A/Arizona/39/2019	EPI1607165	Arizona Department of Health Services	Centers for Disease Control and Prevention	HA
A/Arizona/4/2006	EPI115813	?	Other Database Import	HA
A/Arizona/41/2015	EPI701721	Arizona Department of Health Services	Centers for Disease Control and Prevention	HA
A/Arizona/41/2019	EPI1609463	Arizona Department of Health Services	Centers for Disease Control and Prevention	HA
A/Arizona/42/2015	EPI701841	Arizona Department of Health Services	Centers for Disease Control and Prevention	HA
A/Arizona/43/2015	EPI701737	Arizona Department of Health Services	Centers for Disease Control and Prevention	HA
A/Arizona/4388/2014	EPI662912	?	Other Database Import	HA
A/Arizona/44/2015	EPI701761	Arizona Department of Health Services	Centers for Disease Control and Prevention	HA
A/Arizona/47/2017	EPI1049807	Arizona Department of Health Services	Centers for Disease Control and Prevention	HA
A/Arizona/4734/2015	EPI671859	?	Other Database Import	HA
A/Arizona/49/2016	EPI761359	Arizona Department of Health Services	Centers for Disease Control and Prevention	HA
A/Arizona/50/2016	EPI761367	Arizona Department of Health Services	Centers for Disease Control and Prevention	HA
A/Arizona/50/2017	EPI1086223	Arizona Department of Health Services	Centers for Disease Control and Prevention	HA
A/Arizona/52/2017	EPI1093639	Arizona Department of Health Services	Centers for Disease Control and Prevention	HA
A/Arizona/53/2017	EPI1093623	Arizona Department of Health Services	Centers for Disease Control and Prevention	HA
A/Arizona/54/2017	EPI1093631	Arizona Department of Health Services	Centers for Disease Control and Prevention	HA
A/Arizona/55/2018	EPI1336607	Arizona Department of Health Services	Centers for Disease Control and Prevention	HA
A/Arizona/56/2016	EPI770849	Arizona Department of Health Services	Centers for Disease Control and Prevention	HA
A/Arizona/57/2016	EPI770857	Arizona Department of Health Services	Centers for Disease Control and Prevention	HA
A/Arizona/58/2015	EPI730858	Arizona Department of Health Services	Centers for Disease Control and Prevention	HA
A/Arizona/59/2015	EPI747328	Arizona Department of Health Services	Centers for Disease Control and Prevention	HA
A/Arizona/6/2011	EPI357998	Arizona Department of Health Services	Centers for Disease Control and Prevention	HA
A/Arizona/6/2017	EPI970064	Arizona Department of Health Services	Centers for Disease Control and Prevention	HA
A/Arizona/65/2016	EPI787049	Arizona Department of Health Services	Centers for Disease Control and Prevention	HA
A/Arizona/66/2016	EPI787068	Arizona Department of Health Services	Centers for Disease Control and Prevention	HA
A/Arizona/67/2016	EPI1118427	Arizona Department of Health Services	Centers for Disease Control and Prevention	HA
A/Arizona/7/2011	EPI438323	Arizona Department of Health Services	Centers for Disease Control and Prevention	HA
A/Arizona/7/2012	EPI371808	Arizona Department of Health Services	Centers for Disease Control and Prevention	HA
A/Arizona/7/2015	EPI624225	Arizona Department of Health Services	Centers for Disease Control and Prevention	HA
A/Arizona/70/2016	EPI858031	Arizona Department of Health Services	Centers for Disease Control and Prevention	HA
A/Arizona/8/2009	EPI185826	Arizona Department of Health Services	Centers for Disease Control and Prevention	HA
A/Arizona/8/2013	EPI492739	Arizona Department of Health Services	Centers for Disease Control and Prevention	HA
A/Arizona/8/2017	EPI941570	Arizona Department of Health Services	Centers for Disease Control and Prevention	HA
A/Arizona/9/2001	EPI608321	?	Other Database Import	HA
A/Arizona/9/2007	EPI134605	?	Centers for Disease Control and Prevention	HA
A/Arizona/9/2012	EPI417231	Arizona Department of Health Services	Centers for Disease Control and Prevention	HA
A/Arizona/9/2015	EPI629560	Arizona Department of Health Services	Centers for Disease Control and Prevention	HA
A/Arizona/9815/2019	EPI1566239	?	Import From Public Domain	HA
A/Arizona/AF1366/2008	EPI153154	?	Other Database Import	HA
A/Arizona/AF1367/2008	EPI153155	?	Other Database Import	HA
A/Arizona/AF1368/2008	EPI153156	?	Other Database Import	HA
A/Arizona/AF1717/2008	EPI154358	?	Other Database Import	HA
A/Arizona/AF2697/2011	EPI308961	?	Other Database Import	HA
A/Arizona/AF2698/2011	EPI308962	?	Other Database Import	HA
A/Arizona/AZ-10006-ORIGINAL/2003	EPI234668	?	Other Database Import	HA
A/Arizona/AZ-300637/2003	EPI234669	?	Other Database Import	HA
A/Arizona/AZ-300763/2003	EPI234670	?	Other Database Import	HA
A/Arizona/AZ-4-0187/2004	EPI229331	?	Other Database Import	HA
A/Arizona/AZ-4081/2003	EPI234671	?	Other Database Import	HA
A/Arizona/AZ-4707/2003	EPI234672	?	Other Database Import	HA
A/Arizona/AZ-4877/2003	EPI234673	?	Other Database Import	HA
A/Arizona/AZ-6-0178/2006	EPI224552	?	Other Database Import	HA
A/Arizona/AZ-6-0536/2006	EPI224553	?	Other Database Import	HA
A/Arizona/AZ-6-0596/2006	EPI224554	?	Other Database Import	HA
A/Arizona/AZ-799/2005	EPI226626	?	Other Database Import	HA
A/Arizona/AZ-86/2005	EPI226627	?	Other Database Import	HA
A/Arizona/AZ-994/2003	EPI234675	?	Other Database Import	HA
A/Arizona/M12/2012	EPI426828	?	Other Database Import	HA
A/Arizona/M14/2012	EPI426831	?	Other Database Import	HA
A/Arizona/M18/2012	EPI426826	?	Other Database Import	HA
A/Arizona/WRAIR1142P/2009	EPI275394	?	Other Database Import	HA
A/Arizona/WRAIR1562P/2009	EPI325785	?	Other Database Import	HA
A/Arkansas/1/2002	EPI147162	?	Other Database Import	HA
A/Arkansas/1/2010	EPI274451	?	Centers for Disease Control and Prevention	HA
A/Arkansas/1/2012	EPI353504	Arkansas Department of Health	Centers for Disease Control and Prevention	HA
A/Arkansas/1/2014	EPI553536	Arkansas Department of Health	Centers for Disease Control and Prevention	HA
A/Arkansas/1/2018	EPI1182854	Arkansas Department of Health	Centers for Disease Control and Prevention	HA
A/Arkansas/10/2014	EPI553906	Arkansas Department of Health	Centers for Disease Control and Prevention	HA
A/Arkansas/10/2019	EPI1382110	Arkansas Department of Health	Centers for Disease Control and Prevention	HA
A/Arkansas/12/2017	EPI959699	Arkansas Department of Health	Centers for Disease Control and Prevention	HA
A/Arkansas/13/2013	EPI467408	Arkansas Department of Health	Centers for Disease Control and Prevention	HA
A/Arkansas/13/2014	EPI564612	Arkansas Department of Health	Centers for Disease Control and Prevention	HA
A/Arkansas/13/2019	EPI1407398	Arkansas Department of Health	Centers for Disease Control and Prevention	HA
A/Arkansas/15/2014	EPI558597	Arkansas Department of Health	Centers for Disease Control and Prevention	HA
A/Arkansas/16/2014	EPI558140	Arkansas Department of Health	Centers for Disease Control and Prevention	HA
A/Arkansas/18/2017	EPI977260	Arkansas Department of Health	Centers for Disease Control and Prevention	HA
A/Arkansas/2/2000	EPI609476	?	Other Database Import	HA
A/Arkansas/2/2008	EPI138780	?	Centers for Disease Control and Prevention	HA
A/Arkansas/2/2014	EPI553552	Arkansas Department of Health	Centers for Disease Control and Prevention	HA
A/Arkansas/2/2016	EPI715154	Arkansas Department of Health	Centers for Disease Control and Prevention	HA
A/Arkansas/21/2017	EPI1091190	?	Other Database Import	HA
A/Arkansas/21/2019	EPI1398097	Arkansas Department of Health	Centers for Disease Control and Prevention	HA
A/Arkansas/22/2019	EPI1421602	Arkansas Department of Health	Centers for Disease Control and Prevention	HA
A/Arkansas/3/2010	EPI301737	Arkansas Department of Health	Centers for Disease Control and Prevention	HA
A/Arkansas/3/2013	EPI465949	Arkansas Department of Health	Centers for Disease Control and Prevention	HA
A/Arkansas/3/2014	EPI553567	Arkansas Department of Health	Centers for Disease Control and Prevention	HA
A/Arkansas/30/2017	EPI1107219	Arkansas Department of Health	Centers for Disease Control and Prevention	HA
A/Arkansas/31/2017	EPI1107227	Arkansas Department of Health	Centers for Disease Control and Prevention	HA
A/Arkansas/33/2017	EPI1107235	Arkansas Department of Health	Centers for Disease Control and Prevention	HA
A/Arkansas/34/2017	EPI1107243	Arkansas Department of Health	Centers for Disease Control and Prevention	HA
A/Arkansas/4/2011	EPI347463	Arkansas Department of Health	Centers for Disease Control and Prevention	HA
A/Arkansas/4/2013	EPI465951	Arkansas Department of Health	Centers for Disease Control and Prevention	HA
A/Arkansas/4/2014	EPI553575	Arkansas Department of Health	Centers for Disease Control and Prevention	HA
A/Arkansas/4/2018	EPI1185224	Arkansas Department of Health	Centers for Disease Control and Prevention	HA
A/Arkansas/43/2017	EPI1131378	Arkansas Department of Health	Centers for Disease Control and Prevention	HA
A/Arkansas/4503/2015	EPI663027	?	Other Database Import	HA
A/Arkansas/5/2008	EPI159831	?	Centers for Disease Control and Prevention	HA
A/Arkansas/5/2010	EPI301121	Arkansas Department of Health	Centers for Disease Control and Prevention	HA
A/Arkansas/5/2011	EPI347466	Arkansas Department of Health	Centers for Disease Control and Prevention	HA
A/Arkansas/5/2014	EPI549132	Arkansas Department of Health	Centers for Disease Control and Prevention	HA
A/Arkansas/5/2015	EPI579420	Arkansas Department of Health	Centers for Disease Control and Prevention	HA
A/Arkansas/6/2013	EPI465955	Arkansas Department of Health	Centers for Disease Control and Prevention	HA
A/Arkansas/6/2014	EPI549116	Arkansas Department of Health	Centers for Disease Control and Prevention	HA
A/Arkansas/7/2013	EPI465945	Arkansas Department of Health	Centers for Disease Control and Prevention	HA
A/Arkansas/7/2014	EPI549124	Arkansas Department of Health	Centers for Disease Control and Prevention	HA
A/Arkansas/8/2014	EPI548860	Arkansas Department of Health	Centers for Disease Control and Prevention	HA
A/Arkansas/9/2015	EPI673732	Arkansas Department of Health	Centers for Disease Control and Prevention	HA
A/Arkansas/9/2019	EPI1372516	Arkansas Department of Health	Centers for Disease Control and Prevention	HA
A/Arkansas/AF1369/2008	EPI153157	?	Other Database Import	HA
A/Arkansas/AF1374/2008	EPI153162	?	Other Database Import	HA
A/Arkansas/AF1377/2008	EPI153165	?	Other Database Import	HA
A/Arkansas/AF1382/2008	EPI153170	?	Other Database Import	HA
A/Arkansas/AF1384/2008	EPI153172	?	Other Database Import	HA
A/Arkansas/AF1385/2008	EPI153173	?	Other Database Import	HA
A/Arkansas/AF1386/2008	EPI153174	?	Other Database Import	HA
A/Arkansas/AF1389/2008	EPI153177	?	Other Database Import	HA
A/Arkansas/AF1392/2008	EPI153180	?	Other Database Import	HA
A/Arkansas/AF1499/2008	EPI153278	?	Other Database Import	HA
A/Arkansas/AF1784/2008	EPI154425	?	Other Database Import	HA
A/Arkansas/AR-2003100148/2003	EPI145953	?	Other Database Import	HA
A/Arkansas/AR-V-3083/2003	EPI145954	?	Other Database Import	HA
A/Arkansas/WRAIR1251P/2009	EPI325721	?	Other Database Import	HA
A/Arkhangelsk/29/2018	EPI1280599	Russian Academy of Medical Sciences	WHO National Influenza Centre Russian Federation	HA
A/Armenia/941/2019	EPI1582587	Centre For Diseases Control and Prevention	Crick Worldwide Influenza Centre	HA
A/Arvaikheer/2101/2005	EPI157406	?	Centers for Disease Control and Prevention	HA
A/Asaka/4/2017	EPI1251579	Saitama Medical University	Saitama Medical University	HA
A/Ashburton/280/2004	EPI83043	?	Other Database Import	HA
A/Astrakhan/1/2013	EPI427231	Russian Academy of Medical Sciences	National Institute For Medical Research	HA
A/Astrakhan/10/2007	EPI358120	?	Other Database Import	HA
A/Astrakhan/32/2017	EPI1171367	WHO National Influenza Centre Russian Federation	WHO National Influenza Centre Russian Federation	HA
A/Astrakhan/33/2018	EPI1280447	?	WHO National Influenza Centre Russian Federation	HA
A/Astrakhan/5/2013	EPI450642	WHO National Influenza Centre Russian Federation	National Institute For Medical Research	HA
A/Astrakhan/6/2012	EPI377492	Russian Academy of Medical Sciences	Centers for Disease Control and Prevention	HA
A/Astrakhan/65/2012	EPI358883	WHO National Influenza Centre Russian Federation	National Institute For Medical Research	HA
A/Astrakhan/7/2009	EPI185805	Russian Academy of Medical Sciences	Centers for Disease Control and Prevention	HA
A/AthensGR/108/2011	EPI755706	Hellenic Pasteur Institute	Hellenic Pasteur Institute	HA
A/Attecoube/GR1099/2011	EPI352779	Pasteur Institut of Coite D'ivoire	National Institute For Medical Research	HA
A/Attecoube/GR741/2012	EPI405872	Pasteur Institut of Coite D'ivoire	National Institute For Medical Research	HA
A/Attecoube/GR97/2012	EPI405874	Pasteur Institut of Coite D'ivoire	National Institute For Medical Research	HA
A/Auckland/1/2003	EPI1447344	Auckland Healthcare	WHO Collaborating Centre For Reference and Research On Influenza	HA
A/Auckland/1/2011	EPI346249	Auckland Hospital	WHO Collaborating Centre For Reference and Research On Influenza	HA
A/Auckland/10/1997	EPI367033	?	Other Database Import	HA
A/Auckland/10/2008	EPI163724	Auckland Healthcare	WHO Collaborating Centre For Reference and Research On Influenza	HA
A/Auckland/104/2008	EPI172354	Auckland Hospital	WHO Collaborating Centre For Reference and Research On Influenza	HA
A/Auckland/121/1999	EPI1886193	Auckland Hospital	WHO Collaborating Centre For Reference and Research On Influenza	HA
A/Auckland/121/2008	EPI172349	Auckland Hospital	WHO Collaborating Centre For Reference and Research On Influenza	HA
A/Auckland/13/2004	EPI1938789	Auckland Healthcare	WHO Collaborating Centre For Reference and Research On Influenza	HA
A/Auckland/130/2008	EPI2041792	Auckland Healthcare	WHO Collaborating Centre For Reference and Research On Influenza	HA
A/Auckland/139/1999	EPI1886194	Auckland Hospital	WHO Collaborating Centre For Reference and Research On Influenza	HA
A/Auckland/14/2003	EPI1447345	Auckland Healthcare	WHO Collaborating Centre For Reference and Research On Influenza	HA
A/Auckland/16/1999	EPI1886195	Auckland Hospital	WHO Collaborating Centre For Reference and Research On Influenza	HA
A/Auckland/167/1999	EPI1886196	Auckland Hospital	WHO Collaborating Centre For Reference and Research On Influenza	HA
A/Auckland/169/1999	EPI1886197	Auckland Hospital	WHO Collaborating Centre For Reference and Research On Influenza	HA
A/Auckland/17/2008	EPI163711	Auckland Healthcare	WHO Collaborating Centre For Reference and Research On Influenza	HA
A/Auckland/1980/1999	EPI1886201	Auckland Hospital	WHO Collaborating Centre For Reference and Research On Influenza	HA
A/Auckland/2/1998	EPI1885197	Auckland Hospital	WHO Collaborating Centre For Reference and Research On Influenza	HA
A/Auckland/2/2011	EPI346266	Auckland Hospital	WHO Collaborating Centre For Reference and Research On Influenza	HA
A/Auckland/20/2003	EPI545321	Auckland Healthcare	Other Database Import	HA
A/Auckland/20/2013	EPI2474084	Auckland Hospital	WHO Collaborating Centre For Reference and Research On Influenza	HA
A/Auckland/21/2013	EPI526689	Auckland Hospital	WHO Collaborating Centre For Reference and Research On Influenza	HA
A/Auckland/218/1999	EPI1886199	Auckland Hospital	WHO Collaborating Centre For Reference and Research On Influenza	HA
A/Auckland/23/2006	EPI1989539	Auckland Healthcare	WHO Collaborating Centre For Reference and Research On Influenza	HA
A/Auckland/24/2011	EPI2092314	Auckland Healthcare	WHO Collaborating Centre For Reference and Research On Influenza	HA
A/Auckland/26/2002	EPI1926781	Auckland Healthcare	WHO Collaborating Centre For Reference and Research On Influenza	HA
A/Auckland/28/1999	EPI1886200	Auckland Hospital	WHO Collaborating Centre For Reference and Research On Influenza	HA
A/Auckland/34/2006	EPI1989543	Auckland Healthcare	WHO Collaborating Centre For Reference and Research On Influenza	HA
A/Auckland/36/2011	EPI2092317	Auckland Healthcare	WHO Collaborating Centre For Reference and Research On Influenza	HA
A/Auckland/45/2004	EPI1937852	Auckland Healthcare	WHO Collaborating Centre For Reference and Research On Influenza	HA
A/Auckland/47/2006	EPI1989547	Auckland Healthcare	WHO Collaborating Centre For Reference and Research On Influenza	HA
A/Auckland/5/2013	EPI466059	Auckland Healthcare	WHO Collaborating Centre For Reference and Research On Influenza	HA
A/Auckland/500/2013	EPI466062	Institute of Environmental Science & Research	WHO Collaborating Centre For Reference and Research On Influenza	HA
A/Auckland/544/2013	EPI526760	Institute of Environmental Science and Research	WHO Collaborating Centre For Reference and Research On Influenza	HA
A/Auckland/550/2013	EPI526698	Institute of Environmental Science and Research	WHO Collaborating Centre For Reference and Research On Influenza	HA
A/Auckland/57/2002	EPI1926782	Auckland Healthcare	WHO Collaborating Centre For Reference and Research On Influenza	HA
A/Auckland/583/2000	EPI68809	?	Other Database Import	HA
A/Auckland/589/2000	EPI64030	?	Other Database Import	HA
A/Auckland/593/2000	EPI62954	?	Other Database Import	HA
A/Auckland/596/2000	EPI64087	?	Other Database Import	HA
A/Auckland/598/2000	EPI68866	?	Other Database Import	HA
A/Auckland/599/2000	EPI64106	?	Other Database Import	HA
A/Auckland/6/2003	EPI1447352	Auckland Healthcare	WHO Collaborating Centre For Reference and Research On Influenza	HA
A/Auckland/6/2014	EPI551835	Auckland Hospital	WHO Collaborating Centre For Reference and Research On Influenza	HA
A/Auckland/600/2000	EPI64125	?	Other Database Import	HA
A/Auckland/602/2001	EPI62973	?	Other Database Import	HA
A/Auckland/603/2001	EPI64163	?	Other Database Import	HA
A/Auckland/604/2001	EPI64182	?	Other Database Import	HA
A/Auckland/607/2001	EPI62162	?	Other Database Import	HA
A/Auckland/609/2002	EPI63049	?	Other Database Import	HA
A/Auckland/610/2002	EPI68885	?	Other Database Import	HA
A/Auckland/611/2002	EPI62181	?	Other Database Import	HA
A/Auckland/612/2002	EPI63068	?	Other Database Import	HA
A/Auckland/613/2002	EPI62200	?	Other Database Import	HA
A/Auckland/614/2002	EPI62219	?	Other Database Import	HA
A/Auckland/615/2002	EPI64201	?	Other Database Import	HA
A/Auckland/616/2005	EPI63087	?	Other Database Import	HA
A/Auckland/617/2005	EPI64220	?	Other Database Import	HA
A/Auckland/69/2008	EPI172183	Auckland Hospital	WHO Collaborating Centre For Reference and Research On Influenza	HA
A/Auckland/78/2006	EPI1989550	Auckland Healthcare	WHO Collaborating Centre For Reference and Research On Influenza	HA
A/Auckland/82/2007	EPI1445432	Auckland Healthcare	WHO Collaborating Centre For Reference and Research On Influenza	HA
A/Australia/18/2009	EPI270695	?	Other Database Import	HA
A/Australia/2/2009	EPI255059	?	Other Database Import	HA
A/Australia/34/2009	EPI305634	?	Other Database Import	HA
A/Australia/46/2009	EPI305642	?	Other Database Import	HA
A/Australia/55/2009	EPI305650	?	Other Database Import	HA
A/Australia/NHRC0001/2005	EPI318976	?	Other Database Import	HA
A/Australia/NHRC0002/2003	EPI318856	?	Other Database Import	HA
A/Australia/NHRC0002/2005	EPI318968	?	Other Database Import	HA
A/Australia/NHRC0003/2005	EPI318960	?	Other Database Import	HA
A/Australia/NHRC0004/2003	EPI318744	?	Other Database Import	HA
A/Australia/NHRC0004/2005	EPI318952	?	Other Database Import	HA
A/Australia/NHRC0005/2005	EPI318944	?	Other Database Import	HA
A/Australia/NHRC0007/2005	EPI318928	?	Other Database Import	HA
A/Australia/NHRC0009/2005	EPI318912	?	Other Database Import	HA
A/Australia/NHRC0010/2003	EPI318760	?	Other Database Import	HA
A/Australia/NHRC0010/2005	EPI320317	?	Other Database Import	HA
A/Australia/NHRC0013/2005	EPI318888	?	Other Database Import	HA
A/Australia/NHRC0015/2005	EPI318872	?	Other Database Import	HA
A/Austria/111/2012	EPI378531	Department of Virology, Medical University Vienna	Medical University Vienna	HA
A/Austria/134419/2003	EPI71231	?	Other Database Import	HA
A/Austria/134855/2004	EPI71233	?	Other Database Import	HA
A/Austria/135553/2004	EPI71235	?	Other Database Import	HA
A/Austria/135794/2004	EPI71237	?	Other Database Import	HA
A/Austria/136042/2004	EPI71239	?	Other Database Import	HA
A/Austria/136353/2004	EPI71241	?	Other Database Import	HA
A/Austria/136916/2004	EPI71245	?	Other Database Import	HA
A/Austria/137275/2004	EPI71249	?	Other Database Import	HA
A/Austria/137440/2004	EPI71251	?	Other Database Import	HA
A/Austria/138051/2004	EPI71255	?	Other Database Import	HA
A/Austria/138109/2004	EPI71257	?	Other Database Import	HA
A/Austria/138112/2004	EPI71259	?	Other Database Import	HA
A/Austria/138385/2004	EPI71263	?	Other Database Import	HA
A/Austria/138808/2004	EPI71269	?	Other Database Import	HA
A/Austria/139082/2004	EPI71271	?	Other Database Import	HA
A/Austria/139949/2004	EPI71275	?	Other Database Import	HA
A/Austria/140481/2004	EPI71277	?	Other Database Import	HA
A/Austria/140484/2004	EPI123364	?	Other Database Import	HA
A/Austria/140489/2004	EPI71279	?	Other Database Import	HA
A/Austria/140685/2004	EPI71281	?	Other Database Import	HA
A/Austria/140782/2004	EPI71285	?	Other Database Import	HA
A/Austria/140967/2004	EPI71289	?	Other Database Import	HA
A/Austria/141157/2004	EPI71293	?	Other Database Import	HA
A/Austria/141367/2004	EPI71295	?	Other Database Import	HA
A/Austria/142001/2004	EPI71297	?	Other Database Import	HA
A/Austria/142030/2004	EPI123344	?	Other Database Import	HA
A/Austria/143745/2004	EPI71301	?	Other Database Import	HA
A/Austria/144219/2004	EPI123343	?	Other Database Import	HA
A/Austria/145841/2004	EPI71303	?	Other Database Import	HA
A/Austria/202737/2005	EPI71307	?	Other Database Import	HA
A/Austria/204233/2005	EPI71311	?	Other Database Import	HA
A/Austria/205738/2005	EPI71323	?	Other Database Import	HA
A/Austria/206130/2005	EPI71325	?	Other Database Import	HA
A/Austria/207265/2005	EPI71331	?	Other Database Import	HA
A/Austria/207270/2005	EPI71333	?	Other Database Import	HA
A/Austria/208007/2005	EPI71341	?	Other Database Import	HA
A/Austria/208387/2005	EPI71343	?	Other Database Import	HA
A/Austria/211113/2005	EPI123354	?	Other Database Import	HA
A/Austria/211120/2005	EPI123352	?	Other Database Import	HA
A/Austria/213223/2005	EPI71365	?	Other Database Import	HA
A/Austria/213477/2005	EPI71367	?	Other Database Import	HA
A/Austria/653679/2012	EPI358903	University of Vienna	National Institute For Medical Research	HA
A/Austria/654044/2012	EPI358905	University of Vienna	National Institute For Medical Research	HA
A/Austria/654591/2012	EPI358907	University of Vienna	National Institute For Medical Research	HA
A/Austria/705367/2012	EPI416480	University of Vienna	National Institute For Medical Research	HA
A/Austria/74466/2003	EPI71371	?	Other Database Import	HA
A/Austria/76036/2003	EPI123356	?	Other Database Import	HA
A/Austria/76165/2003	EPI71373	?	Other Database Import	HA
A/Austria/76359/2003	EPI123358	?	Other Database Import	HA
A/Austria/76367/2003	EPI71375	?	Other Database Import	HA
A/Austria/76866/2003	EPI71377	?	Other Database Import	HA
A/Austria/77193/2003	EPI123362	?	Other Database Import	HA
A/Austria/77792/2003	EPI71379	?	Other Database Import	HA
A/Austria/77937/2003	EPI71383	?	Other Database Import	HA
A/Austria/79015/2003	EPI71385	?	Other Database Import	HA
A/Austria/79211/2003	EPI71387	?	Other Database Import	HA
A/Austria/79477/2003	EPI71389	?	Other Database Import	HA
A/Austria/79524/2003	EPI71391	?	Other Database Import	HA
A/Austria/80044/2003	EPI123360	?	Other Database Import	HA
A/Austria/80361/2003	EPI71399	?	Other Database Import	HA
A/Austria/80675/2003	EPI71401	?	Other Database Import	HA
A/Austria/80991/2003	EPI71407	?	Other Database Import	HA
A/Austria/81720/2003	EPI71409	?	Other Database Import	HA
A/Austria/82615/2003	EPI71411	?	Other Database Import	HA
A/Austria/82895/2003	EPI71413	?	Other Database Import	HA
A/Austria/83327/2003	EPI71417	?	Other Database Import	HA
A/Austria/85718/2003	EPI71419	?	Other Database Import	HA
A/Austria/890287/2015	EPI696889	Department of Virology, Medical University Vienna	Crick Worldwide Influenza Centre	HA
A/Austria/890744/2015	EPI696891	University of Vienna	Crick Worldwide Influenza Centre	HA
A/Austria/913779/2016	EPI743536	Department of Virology, Medical University Vienna	Medical University Vienna	HA
A/Austria/962252/2017	EPI1043218	Department of Virology, Medical University Vienna	Medical University Vienna	HA
A/Austria/97/2014	EPI541863	Department of Virology, Medical University Vienna	Medical University Vienna	HA
A/Ayutthaya/347/2018	EPI1369991	WHO National Influenza Centre, National Institute of Medical Research (nimr)	WHO Collaborating Centre For Reference and Research On Influenza	HA
A/Ayutthaya/56/2018	EPI1281553	WHO National Influenza Centre, National Institute of Medical Research (nimr)	WHO Collaborating Centre For Reference and Research On Influenza	HA
A/Ayutthaya/93/2018	EPI1311678	WHO National Influenza Centre, National Institute of Medical Research (nimr)	Centers for Disease Control and Prevention	HA
A/Ayutthaya/98/2017	EPI1058165	WHO National Influenza Centre, National Institute of Medical Research (nimr)	Centers for Disease Control and Prevention	HA
A/Azerbaijan/899/2016	EPI991516	Republican Anti Plague Station	Crick Worldwide Influenza Centre	HA
A/Babol/36/2005	EPI174961	?	Other Database Import	HA
A/Babol/37/2005	EPI174962	?	Other Database Import	HA
A/BadenWurttemberg/1/2012	EPI352799	Robert Koch Institute	National Institute For Medical Research	HA
A/BadenWurttemberg/38/2005	EPI226637	?	Other Database Import	HA
A/Bahamas/329/2018	EPI1240113	Caribbean Epidemiology Center	Centers for Disease Control and Prevention	HA
A/Bahamas/332/2018	EPI1240073	Caribbean Epidemiology Center	Centers for Disease Control and Prevention	HA
A/Bahia/100/2011	EPI339308	?	Other Database Import	HA
A/Bahia/12/2007	EPI646509	Oswaldo Cruz Institute Fiocruz Laboratory of Respiratory Viruses and Measles (lvrs)	Oswaldo Cruz Institute Fiocruz Laboratory of Respiratory Viruses and Measles (lvrs)	HA
A/Bahia/1213/2012	EPI646413	Oswaldo Cruz Institute Fiocruz Laboratory of Respiratory Viruses and Measles (lvrs)	Oswaldo Cruz Institute Fiocruz Laboratory of Respiratory Viruses and Measles (lvrs)	HA
A/Bahia/160/2019	EPI1584360	Laboratório Central de Saúde Pública Professor Gon√ßalo Moniz, Lacen Ba	Instituto Oswaldo Cruz Fiocruz	HA
A/Bahia/161/2019	EPI1584362	Laboratório Central de Saúde Pública Professor Gon√ßalo Moniz, Lacen Ba	Instituto Oswaldo Cruz Fiocruz	HA
A/Bahia/366/2005	EPI646545	Oswaldo Cruz Institute Fiocruz Laboratory of Respiratory Viruses and Measles (lvrs)	Oswaldo Cruz Institute Fiocruz Laboratory of Respiratory Viruses and Measles (lvrs)	HA
A/Bahia/44/2011	EPI339307	?	Other Database Import	HA
A/Bahia/45/2007	EPI646508	Oswaldo Cruz Institute Fiocruz Laboratory of Respiratory Viruses and Measles (lvrs)	Oswaldo Cruz Institute Fiocruz Laboratory of Respiratory Viruses and Measles (lvrs)	HA
A/Bahia/45/2011	EPI339306	?	Other Database Import	HA
A/Bahia/50/2007	EPI646483	Oswaldo Cruz Institute Fiocruz Laboratory of Respiratory Viruses and Measles (lvrs)	Oswaldo Cruz Institute Fiocruz Laboratory of Respiratory Viruses and Measles (lvrs)	HA
A/Bahia/53/2007	EPI646482	Oswaldo Cruz Institute Fiocruz Laboratory of Respiratory Viruses and Measles (lvrs)	Oswaldo Cruz Institute Fiocruz Laboratory of Respiratory Viruses and Measles (lvrs)	HA
A/Bahia/569/2010	EPI646456	Oswaldo Cruz Institute Fiocruz Laboratory of Respiratory Viruses and Measles (lvrs)	Oswaldo Cruz Institute Fiocruz Laboratory of Respiratory Viruses and Measles (lvrs)	HA
A/Bahia/65/2007	EPI646480	Oswaldo Cruz Institute Fiocruz Laboratory of Respiratory Viruses and Measles (lvrs)	Oswaldo Cruz Institute Fiocruz Laboratory of Respiratory Viruses and Measles (lvrs)	HA
A/Bahia/65/2011	EPI339305	?	Other Database Import	HA
A/Bahia/70/2007	EPI646479	Oswaldo Cruz Institute Fiocruz Laboratory of Respiratory Viruses and Measles (lvrs)	Oswaldo Cruz Institute Fiocruz Laboratory of Respiratory Viruses and Measles (lvrs)	HA
A/Bahia/97/2011	EPI339304	?	Other Database Import	HA
A/Bahia/98/2011	EPI339303	?	Other Database Import	HA
A/Bahrain/449/2018	EPI1311646	Ministry of Health Bahrain	Centers for Disease Control and Prevention	HA
A/Bahrain/506/2018	EPI1386133	Ministry of Health Bahrain	Centers for Disease Control and Prevention	HA
A/Bahrain/786/2016	EPI955679	Ministry of Health Bahrain	Centers for Disease Control and Prevention	HA
A/Bahrain/797/2016	EPI955687	Ministry of Health Bahrain	Centers for Disease Control and Prevention	HA
A/Bahrain/801/2016	EPI955695	Ministry of Health Bahrain	Centers for Disease Control and Prevention	HA
A/Baleares/14037/2013	EPI505207	Instituto De Salud Carlos Iii	National Institute For Medical Research	HA
A/Baleares/14038/2013	EPI509204	Servicio de Microbiología Hospital Universitario Son Espases	Instituto De Salud Carlos Iii	HA
A/Baleares/1656/2015	EPI672782	Servicio de Microbiología Hospital Universitario Son Espases	Instituto De Salud Carlos Iii	HA
A/Baleares/RR6848/2010	EPI302186	Instituto De Salud Carlos Iii	National Institute For Medical Research	HA
A/Bangkok/103/2002	EPI1926784	WHO National Influenza Centre, National Institute of Medical Research (nimr)	WHO Collaborating Centre For Reference and Research On Influenza	HA
A/Bangkok/109/1999	EPI1886206	WHO National Influenza Centre, National Institute of Medical Research (nimr)	WHO Collaborating Centre For Reference and Research On Influenza	HA
A/Bangkok/109/2002	EPI608751	WHO National Influenza Centre, National Institute of Medical Research (nimr)	Other Database Import	HA
A/Bangkok/115/2001	EPI608541	?	Other Database Import	HA
A/Bangkok/1158/2004	EPI116857	WHO National Influenza Centre, National Institute of Medical Research (nimr)	Other Database Import	HA
A/Bangkok/126/2013	EPI584728	Thai National Influenza Center	Thai National Influenza Center	HA
A/Bangkok/127/2018	EPI1281514	WHO National Influenza Centre, National Institute of Medical Research (nimr)	WHO Collaborating Centre For Reference and Research On Influenza	HA
A/Bangkok/1340/2003	EPI607442	?	Other Database Import	HA
A/Bangkok/1340/2004	EPI1937857	WHO National Influenza Centre, National Institute of Medical Research (nimr)	WHO Collaborating Centre For Reference and Research On Influenza	HA
A/Bangkok/135/1999	EPI1886207	WHO National Influenza Centre, National Institute of Medical Research (nimr)	WHO Collaborating Centre For Reference and Research On Influenza	HA
A/Bangkok/137/1999	EPI1886208	WHO National Influenza Centre, National Institute of Medical Research (nimr)	WHO Collaborating Centre For Reference and Research On Influenza	HA
A/Bangkok/140/2000	EPI1919300	WHO National Influenza Centre, National Institute of Medical Research (nimr)	WHO Collaborating Centre For Reference and Research On Influenza	HA
A/Bangkok/146/1999	EPI1886209	WHO National Influenza Centre, National Institute of Medical Research (nimr)	WHO Collaborating Centre For Reference and Research On Influenza	HA
A/Bangkok/156/2001	EPI609339	?	Other Database Import	HA
A/Bangkok/1563/2004	EPI117017	?	Other Database Import	HA
A/Bangkok/161/2001	EPI608193	?	Other Database Import	HA
A/Bangkok/178/2000	EPI607052	?	Other Database Import	HA
A/Bangkok/189/2002	EPI2040848	WHO National Influenza Centre, National Institute of Medical Research (nimr)	WHO Collaborating Centre For Reference and Research On Influenza	HA
A/Bangkok/190/2002	EPI1926786	WHO National Influenza Centre, National Institute of Medical Research (nimr)	WHO Collaborating Centre For Reference and Research On Influenza	HA
A/Bangkok/194/2002	EPI2040849	WHO National Influenza Centre, National Institute of Medical Research (nimr)	WHO Collaborating Centre For Reference and Research On Influenza	HA
A/Bangkok/201/2019	EPI1590503	Thai National Influenza Center	Thai National Influenza Center	HA
A/Bangkok/202/2000	EPI609004	?	Other Database Import	HA
A/Bangkok/220/2002	EPI2040851	WHO National Influenza Centre, National Institute of Medical Research (nimr)	WHO Collaborating Centre For Reference and Research On Influenza	HA
A/Bangkok/223/2002	EPI1926788	WHO National Influenza Centre, National Institute of Medical Research (nimr)	WHO Collaborating Centre For Reference and Research On Influenza	HA
A/Bangkok/224/2001	EPI606681	?	Other Database Import	HA
A/Bangkok/224/2002	EPI2040852	WHO National Influenza Centre, National Institute of Medical Research (nimr)	WHO Collaborating Centre For Reference and Research On Influenza	HA
A/Bangkok/226/2001	EPI609434	?	Other Database Import	HA
A/Bangkok/24/2004	EPI1937863	WHO National Influenza Centre, National Institute of Medical Research (nimr)	WHO Collaborating Centre For Reference and Research On Influenza	HA
A/Bangkok/247/2002	EPI1926789	WHO National Influenza Centre, National Institute of Medical Research (nimr)	WHO Collaborating Centre For Reference and Research On Influenza	HA
A/Bangkok/249/2011	EPI1590390	Thai National Influenza Center	Thai National Influenza Center	HA
A/Bangkok/256/2002	EPI2040854	WHO National Influenza Centre, National Institute of Medical Research (nimr)	WHO Collaborating Centre For Reference and Research On Influenza	HA
A/Bangkok/257/2002	EPI2040855	WHO National Influenza Centre, National Institute of Medical Research (nimr)	WHO Collaborating Centre For Reference and Research On Influenza	HA
A/Bangkok/26/2019	EPI1373432	Thai National Influenza Center	Thai National Influenza Center	HA
A/Bangkok/27/2000	EPI608637	?	Other Database Import	HA
A/Bangkok/273/2002	EPI2040856	WHO National Influenza Centre, National Institute of Medical Research (nimr)	WHO Collaborating Centre For Reference and Research On Influenza	HA
A/Bangkok/277/2002	EPI2040857	WHO National Influenza Centre, National Institute of Medical Research (nimr)	WHO Collaborating Centre For Reference and Research On Influenza	HA
A/Bangkok/28/2001	EPI609735	?	Other Database Import	HA
A/Bangkok/28/2019	EPI1573668	WHO National Influenza Centre, National Institute of Medical Research (nimr)	Centers for Disease Control and Prevention	HA
A/Bangkok/328/2001	EPI606953	?	Other Database Import	HA
A/Bangkok/342/2018	EPI1359653	WHO National Influenza Centre, National Institute of Medical Research (nimr)	WHO Collaborating Centre For Reference and Research On Influenza	HA
A/Bangkok/3489/2012	EPI526661	WHO National Influenza Centre, National Institute of Medical Research (nimr)	WHO Collaborating Centre For Reference and Research On Influenza	HA
A/Bangkok/35/1999	EPI1886211	WHO National Influenza Centre, National Institute of Medical Research (nimr)	WHO Collaborating Centre For Reference and Research On Influenza	HA
A/Bangkok/35/2017	EPI1044762	WHO National Influenza Centre, National Institute of Medical Research (nimr)	WHO Collaborating Centre For Reference and Research On Influenza	HA
A/Bangkok/408/2002	EPI2040860	WHO National Influenza Centre, National Institute of Medical Research (nimr)	WHO Collaborating Centre For Reference and Research On Influenza	HA
A/Bangkok/413/2002	EPI1938046	WHO National Influenza Centre, National Institute of Medical Research (nimr)	WHO Collaborating Centre For Reference and Research On Influenza	HA
A/Bangkok/480/2001	EPI609482	?	Other Database Import	HA
A/Bangkok/504/2001	EPI606297	?	Other Database Import	HA
A/Bangkok/561/2009	EPI232665	WHO National Influenza Centre, National Institute of Medical Research (nimr)	Centers for Disease Control and Prevention	HA
A/Bangkok/62/2000	EPI607383	WHO National Influenza Centre, National Institute of Medical Research (nimr)	Other Database Import	HA
A/Bangkok/72/1999	EPI1886213	WHO National Influenza Centre, National Institute of Medical Research (nimr)	WHO Collaborating Centre For Reference and Research On Influenza	HA
A/Bangkok/86/2001	EPI608579	?	Other Database Import	HA
A/Bangkok/95/2018	EPI1335158	WHO National Influenza Centre, National Institute of Medical Research (nimr)	Centers for Disease Control and Prevention	HA
A/Bangladesh/1/2012	EPI985057	?	Other Database Import	HA
A/Bangladesh/1/2017	EPI1086161	Institute of Epidemiology Disease Control and Research (iedcr) & Bangladesh National Influenza Centre (nic)	Centers for Disease Control and Prevention	HA
A/Bangladesh/10001/2015	EPI710145	Institute of Epidemiology Disease Control and Research (iedcr) & Bangladesh National Influenza Centre (nic)	Centers for Disease Control and Prevention	HA
A/Bangladesh/1004/2014	EPI540012	Institute of Epidemiology Disease Control and Research (iedcr) & Bangladesh National Influenza Centre (nic)	Centers for Disease Control and Prevention	HA
A/Bangladesh/1005/2015	EPI670918	Institute of Epidemiology Disease Control and Research (iedcr) & Bangladesh National Influenza Centre (nic)	Centers for Disease Control and Prevention	HA
A/Bangladesh/1005001/2015	EPI746808	Institute of Epidemiology Disease Control and Research (iedcr) & Bangladesh National Influenza Centre (nic)	Centers for Disease Control and Prevention	HA
A/Bangladesh/1005002/2015	EPI746832	Institute of Epidemiology Disease Control and Research (iedcr) & Bangladesh National Influenza Centre (nic)	Centers for Disease Control and Prevention	HA
A/Bangladesh/1005009/2015	EPI746824	Institute of Epidemiology Disease Control and Research (iedcr) & Bangladesh National Influenza Centre (nic)	Centers for Disease Control and Prevention	HA
A/Bangladesh/1006002/2015	EPI746840	Institute of Epidemiology Disease Control and Research (iedcr) & Bangladesh National Influenza Centre (nic)	Centers for Disease Control and Prevention	HA
A/Bangladesh/1010/2017	EPI1026726	Institute of Epidemiology Disease Control and Research (iedcr) & Bangladesh National Influenza Centre (nic)	Centers for Disease Control and Prevention	HA
A/Bangladesh/1010001/2015	EPI746848	Institute of Epidemiology Disease Control and Research (iedcr) & Bangladesh National Influenza Centre (nic)	Centers for Disease Control and Prevention	HA
A/Bangladesh/1010002/2015	EPI746856	Institute of Epidemiology Disease Control and Research (iedcr) & Bangladesh National Influenza Centre (nic)	Centers for Disease Control and Prevention	HA
A/Bangladesh/1011/2017	EPI1107703	Institute of Epidemiology Disease Control and Research (iedcr) & Bangladesh National Influenza Centre (nic)	Centers for Disease Control and Prevention	HA
A/Bangladesh/1014003/2015	EPI770865	Institute of Epidemiology Disease Control and Research (iedcr) & Bangladesh National Influenza Centre (nic)	Centers for Disease Control and Prevention	HA
A/Bangladesh/101695/2019	EPI1627620	Institute of Epidemiology Disease Control and Research (iedcr) & Bangladesh National Influenza Centre (nic)	Centers for Disease Control and Prevention	HA
A/Bangladesh/1023/2019	EPI1586714	Icddr,b International Centre For Diarrhoeal Disease Research, Bangladesh	Centers for Disease Control and Prevention	HA
A/Bangladesh/1029/2019	EPI1548387	Icddr,b International Centre For Diarrhoeal Disease Research, Bangladesh	Centers for Disease Control and Prevention	HA
A/Bangladesh/1035/2019	EPI1573644	Icddr,b International Centre For Diarrhoeal Disease Research, Bangladesh	Centers for Disease Control and Prevention	HA
A/Bangladesh/110005/2015	EPI701932	Institute of Epidemiology Disease Control and Research (iedcr) & Bangladesh National Influenza Centre (nic)	Centers for Disease Control and Prevention	HA
A/Bangladesh/1164729/2003	EPI157429	?	Centers for Disease Control and Prevention	HA
A/Bangladesh/1190503005/2019	EPI1548295	Icddr,b International Centre For Diarrhoeal Disease Research, Bangladesh	Centers for Disease Control and Prevention	HA
A/Bangladesh/1190503018/2019	EPI1548432	Icddr,b International Centre For Diarrhoeal Disease Research, Bangladesh	Centers for Disease Control and Prevention	HA
A/Bangladesh/1190603005/2019	EPI1586661	Icddr,b International Centre For Diarrhoeal Disease Research, Bangladesh	Centers for Disease Control and Prevention	HA
A/Bangladesh/1190603009/2019	EPI1586645	Icddr,b International Centre For Diarrhoeal Disease Research, Bangladesh	Centers for Disease Control and Prevention	HA
A/Bangladesh/1190609019/2019	EPI1586581	Icddr,b International Centre For Diarrhoeal Disease Research, Bangladesh	Centers for Disease Control and Prevention	HA
A/Bangladesh/1190613002/2019	EPI1586456	Icddr,b International Centre For Diarrhoeal Disease Research, Bangladesh	Centers for Disease Control and Prevention	HA
A/Bangladesh/1190613005/2019	EPI1586448	Icddr,b International Centre For Diarrhoeal Disease Research, Bangladesh	Centers for Disease Control and Prevention	HA
A/Bangladesh/1190613009/2019	EPI1587488	Icddr,b International Centre For Diarrhoeal Disease Research, Bangladesh	Centers for Disease Control and Prevention	HA
A/Bangladesh/1190808008/2019	EPI1627834	Icddr,b International Centre For Diarrhoeal Disease Research, Bangladesh	Centers for Disease Control and Prevention	HA
A/Bangladesh/1190810016/2019	EPI1627794	Icddr,b International Centre For Diarrhoeal Disease Research, Bangladesh	Centers for Disease Control and Prevention	HA
A/Bangladesh/1190810023/2019	EPI1627699	Icddr,b International Centre For Diarrhoeal Disease Research, Bangladesh	Centers for Disease Control and Prevention	HA
A/Bangladesh/1190810027/2019	EPI1627683	Icddr,b International Centre For Diarrhoeal Disease Research, Bangladesh	Centers for Disease Control and Prevention	HA
A/Bangladesh/1190910024/2019	EPI1649526	Icddr,b International Centre For Diarrhoeal Disease Research, Bangladesh	Centers for Disease Control and Prevention	HA
A/Bangladesh/1190910026/2019	EPI1649518	Icddr,b International Centre For Diarrhoeal Disease Research, Bangladesh	Centers for Disease Control and Prevention	HA
A/Bangladesh/12014/2015	EPI673909	Institute of Epidemiology Disease Control and Research (iedcr) & Bangladesh National Influenza Centre (nic)	Centers for Disease Control and Prevention	HA
A/Bangladesh/13/2017	EPI1107695	Institute of Epidemiology Disease Control and Research (iedcr) & Bangladesh National Influenza Centre (nic)	Centers for Disease Control and Prevention	HA
A/Bangladesh/13003/2015	EPI701984	Institute of Epidemiology Disease Control and Research (iedcr) & Bangladesh National Influenza Centre (nic)	Centers for Disease Control and Prevention	HA
A/Bangladesh/1371/2018	EPI1316934	Institute of Epidemiology Disease Control and Research (iedcr) & Bangladesh National Influenza Centre (nic)	Centers for Disease Control and Prevention	HA
A/Bangladesh/14/2017	EPI1048120	Institute of Epidemiology Disease Control and Research (iedcr) & Bangladesh National Influenza Centre (nic)	Centers for Disease Control and Prevention	HA
A/Bangladesh/141817/2005	EPI609650	?	Other Database Import	HA
A/Bangladesh/15205/2018	EPI1336972	Institute of Epidemiology Disease Control and Research (iedcr) & Bangladesh National Influenza Centre (nic)	Centers for Disease Control and Prevention	HA
A/Bangladesh/15214/2018	EPI1336552	Institute of Epidemiology Disease Control and Research (iedcr) & Bangladesh National Influenza Centre (nic)	Centers for Disease Control and Prevention	HA
A/Bangladesh/1539/2011	EPI335866	Institute of Epidemiology Disease Control and Research (iedcr) & Bangladesh National Influenza Centre (nic)	Centers for Disease Control and Prevention	HA
A/Bangladesh/156/2018	EPI1314456	Institute of Epidemiology Disease Control and Research (iedcr) & Bangladesh National Influenza Centre (nic)	Centers for Disease Control and Prevention	HA
A/Bangladesh/16/2017	EPI1048112	Institute of Epidemiology Disease Control and Research (iedcr) & Bangladesh National Influenza Centre (nic)	Centers for Disease Control and Prevention	HA
A/Bangladesh/1621/2012	EPI406063	Institute of Epidemiology Disease Control and Research (iedcr) & Bangladesh National Influenza Centre (nic)	Centers for Disease Control and Prevention	HA
A/Bangladesh/167113/2005	EPI606447	?	Other Database Import	HA
A/Bangladesh/1695/2007	EPI155809	?	Centers for Disease Control and Prevention	HA
A/Bangladesh/178/2018	EPI1329264	Institute of Epidemiology Disease Control and Research (iedcr) & Bangladesh National Influenza Centre (nic)	Centers for Disease Control and Prevention	HA
A/Bangladesh/186/2018	EPI1314560	Institute of Epidemiology Disease Control and Research (iedcr) & Bangladesh National Influenza Centre (nic)	Centers for Disease Control and Prevention	HA
A/Bangladesh/1999/2006	EPI155225	?	Centers for Disease Control and Prevention	HA
A/Bangladesh/2/2017	EPI1086169	Institute of Epidemiology Disease Control and Research (iedcr) & Bangladesh National Influenza Centre (nic)	Centers for Disease Control and Prevention	HA
A/Bangladesh/2002/2018	EPI1336901	Institute of Epidemiology Disease Control and Research (iedcr) & Bangladesh National Influenza Centre (nic)	Centers for Disease Control and Prevention	HA
A/Bangladesh/2006/2014	EPI541576	Institute of Epidemiology Disease Control and Research (iedcr) & Bangladesh National Influenza Centre (nic)	Centers for Disease Control and Prevention	HA
A/Bangladesh/2006/2017	EPI1056960	Institute of Epidemiology Disease Control and Research (iedcr) & Bangladesh National Influenza Centre (nic)	Centers for Disease Control and Prevention	HA
A/Bangladesh/2007/2016	EPI832349	Institute of Epidemiology Disease Control and Research (iedcr) & Bangladesh National Influenza Centre (nic)	Centers for Disease Control and Prevention	HA
A/Bangladesh/2009/2008	EPI211320	?	Centers for Disease Control and Prevention	HA
A/Bangladesh/2012/2010	EPI295239	Institute of Epidemiology Disease Control and Research (iedcr) & Bangladesh National Influenza Centre (nic)	Centers for Disease Control and Prevention	HA
A/Bangladesh/2016/2015	EPI701697	Institute of Epidemiology Disease Control and Research (iedcr) & Bangladesh National Influenza Centre (nic)	Centers for Disease Control and Prevention	HA
A/Bangladesh/2016/2017	EPI1017104	Institute of Epidemiology Disease Control and Research (iedcr) & Bangladesh National Influenza Centre (nic)	Centers for Disease Control and Prevention	HA
A/Bangladesh/202004/2015	EPI702024	Institute of Epidemiology Disease Control and Research (iedcr) & Bangladesh National Influenza Centre (nic)	Centers for Disease Control and Prevention	HA
A/Bangladesh/2021/2013	EPI508656	Institute of Epidemiology Disease Control and Research (iedcr) & Bangladesh National Influenza Centre (nic)	Centers for Disease Control and Prevention	HA
A/Bangladesh/2030/2019	EPI1587190	Icddr,b International Centre For Diarrhoeal Disease Research, Bangladesh	Centers for Disease Control and Prevention	HA
A/Bangladesh/203006/2015	EPI701817	Institute of Epidemiology Disease Control and Research (iedcr) & Bangladesh National Influenza Centre (nic)	Centers for Disease Control and Prevention	HA
A/Bangladesh/2046/2019	EPI1508222	Institute of Epidemiology Disease Control and Research (iedcr) & Bangladesh National Influenza Centre (nic)	Centers for Disease Control and Prevention	HA
A/Bangladesh/2063/2019	EPI1591587	Icddr,b International Centre For Diarrhoeal Disease Research, Bangladesh	Centers for Disease Control and Prevention	HA
A/Bangladesh/215/2018	EPI1329256	Institute of Epidemiology Disease Control and Research (iedcr) & Bangladesh National Influenza Centre (nic)	Centers for Disease Control and Prevention	HA
A/Bangladesh/2170/2015	EPI702096	Institute of Epidemiology Disease Control and Research (iedcr) & Bangladesh National Influenza Centre (nic)	Centers for Disease Control and Prevention	HA
A/Bangladesh/2176/2016	EPI843948	Institute of Epidemiology Disease Control and Research (iedcr) & Bangladesh National Influenza Centre (nic)	Centers for Disease Control and Prevention	HA
A/Bangladesh/2207/2017	EPI1056037	Institute of Epidemiology Disease Control and Research (iedcr) & Bangladesh National Influenza Centre (nic)	Centers for Disease Control and Prevention	HA
A/Bangladesh/2248/2017	EPI1056060	Institute of Epidemiology Disease Control and Research (iedcr) & Bangladesh National Influenza Centre (nic)	Centers for Disease Control and Prevention	HA
A/Bangladesh/2363/2009	EPI211370	Institute of Epidemiology Disease Control and Research (iedcr) & Bangladesh National Influenza Centre (nic)	Centers for Disease Control and Prevention	HA
A/Bangladesh/2425/2009	EPI211376	Institute of Epidemiology Disease Control and Research (iedcr) & Bangladesh National Influenza Centre (nic)	Centers for Disease Control and Prevention	HA
A/Bangladesh/245/2018	EPI1329371	Institute of Epidemiology Disease Control and Research (iedcr) & Bangladesh National Influenza Centre (nic)	Centers for Disease Control and Prevention	HA
A/Bangladesh/2596/2012	EPI397570	Institute of Epidemiology Disease Control and Research (iedcr) & Bangladesh National Influenza Centre (nic)	Centers for Disease Control and Prevention	HA
A/Bangladesh/2743/2015	EPI715178	Institute of Epidemiology Disease Control and Research (iedcr) & Bangladesh National Influenza Centre (nic)	Centers for Disease Control and Prevention	HA
A/Bangladesh/3/2012	EPI985059	?	Other Database Import	HA
A/Bangladesh/3001/2016	EPI861942	Institute of Epidemiology Disease Control and Research (iedcr) & Bangladesh National Influenza Centre (nic)	Centers for Disease Control and Prevention	HA
A/Bangladesh/3003/2017	EPI1056936	Institute of Epidemiology Disease Control and Research (iedcr) & Bangladesh National Influenza Centre (nic)	Centers for Disease Control and Prevention	HA
A/Bangladesh/3007/2015	EPI670934	Institute of Epidemiology Disease Control and Research (iedcr) & Bangladesh National Influenza Centre (nic)	Centers for Disease Control and Prevention	HA
A/Bangladesh/3007/2017	EPI1086153	Institute of Epidemiology Disease Control and Research (iedcr) & Bangladesh National Influenza Centre (nic)	Centers for Disease Control and Prevention	HA
A/Bangladesh/3012/2009	EPI605926	Institute of Epidemiology Disease Control and Research (iedcr) & Bangladesh National Influenza Centre (nic)	Other Database Import	HA
A/Bangladesh/3012/2017	EPI1107711	Institute of Epidemiology Disease Control and Research (iedcr) & Bangladesh National Influenza Centre (nic)	Centers for Disease Control and Prevention	HA
A/Bangladesh/3014/2015	EPI670902	Institute of Epidemiology Disease Control and Research (iedcr) & Bangladesh National Influenza Centre (nic)	Centers for Disease Control and Prevention	HA
A/Bangladesh/3019/2018	EPI1332778	Institute of Epidemiology Disease Control and Research (iedcr) & Bangladesh National Influenza Centre (nic)	Centers for Disease Control and Prevention	HA
A/Bangladesh/3028/2017	EPI1017112	Institute of Epidemiology Disease Control and Research (iedcr) & Bangladesh National Influenza Centre (nic)	Centers for Disease Control and Prevention	HA
A/Bangladesh/3031/2018	EPI1336916	Institute of Epidemiology Disease Control and Research (iedcr) & Bangladesh National Influenza Centre (nic)	Centers for Disease Control and Prevention	HA
A/Bangladesh/3033/2018	EPI1332472	Institute of Epidemiology Disease Control and Research (iedcr) & Bangladesh National Influenza Centre (nic)	Centers for Disease Control and Prevention	HA
A/Bangladesh/30376/2007	EPI155812	?	Centers for Disease Control and Prevention	HA
A/Bangladesh/3038/2019	EPI1508039	Institute of Epidemiology Disease Control and Research (iedcr) & Bangladesh National Influenza Centre (nic)	Centers for Disease Control and Prevention	HA
A/Bangladesh/3075/2016	EPI832461	Institute of Epidemiology Disease Control and Research (iedcr) & Bangladesh National Influenza Centre (nic)	Centers for Disease Control and Prevention	HA
A/Bangladesh/3161/2010	EPI295233	Institute of Epidemiology Disease Control and Research (iedcr) & Bangladesh National Influenza Centre (nic)	Centers for Disease Control and Prevention	HA
A/Bangladesh/3190611013/2019	EPI1591727	Icddr,b International Centre For Diarrhoeal Disease Research, Bangladesh	Centers for Disease Control and Prevention	HA
A/Bangladesh/3190611019/2019	EPI1593276	Icddr,b International Centre For Diarrhoeal Disease Research, Bangladesh	Centers for Disease Control and Prevention	HA
A/Bangladesh/3190612017/2019	EPI1593357	Icddr,b International Centre For Diarrhoeal Disease Research, Bangladesh	Centers for Disease Control and Prevention	HA
A/Bangladesh/3190810006/2019	EPI1627755	Icddr,b International Centre For Diarrhoeal Disease Research, Bangladesh	Centers for Disease Control and Prevention	HA
A/Bangladesh/3190814007/2019	EPI1627779	Icddr,b International Centre For Diarrhoeal Disease Research, Bangladesh	Centers for Disease Control and Prevention	HA
A/Bangladesh/3400/2015	EPI643999	Institute of Epidemiology Disease Control and Research (iedcr) & Bangladesh National Influenza Centre (nic)	Centers for Disease Control and Prevention	HA
A/Bangladesh/3564/2011	EPI340915	Institute of Epidemiology Disease Control and Research (iedcr) & Bangladesh National Influenza Centre (nic)	Centers for Disease Control and Prevention	HA
A/Bangladesh/3569/2014	EPI540069	Institute of Epidemiology Disease Control and Research (iedcr) & Bangladesh National Influenza Centre (nic)	Centers for Disease Control and Prevention	HA
A/Bangladesh/3806/2015	EPI701825	Institute of Epidemiology Disease Control and Research (iedcr) & Bangladesh National Influenza Centre (nic)	Centers for Disease Control and Prevention	HA
A/Bangladesh/4/2012	EPI985060	?	Other Database Import	HA
A/Bangladesh/4/2015	EPI768552	Institute of Epidemiology Disease Control and Research (iedcr) & Bangladesh National Influenza Centre (nic)	Centers for Disease Control and Prevention	HA
A/Bangladesh/4004/2018	EPI1332449	Institute of Epidemiology Disease Control and Research (iedcr) & Bangladesh National Influenza Centre (nic)	Centers for Disease Control and Prevention	HA
A/Bangladesh/4007/2014	EPI541577	Institute of Epidemiology Disease Control and Research (iedcr) & Bangladesh National Influenza Centre (nic)	Centers for Disease Control and Prevention	HA
A/Bangladesh/4008/2018	EPI1336885	Institute of Epidemiology Disease Control and Research (iedcr) & Bangladesh National Influenza Centre (nic)	Centers for Disease Control and Prevention	HA
A/Bangladesh/4017/2016	EPI832253	Institute of Epidemiology Disease Control and Research (iedcr) & Bangladesh National Influenza Centre (nic)	Centers for Disease Control and Prevention	HA
A/Bangladesh/4024/2017	EPI1048192	Institute of Epidemiology Disease Control and Research (iedcr) & Bangladesh National Influenza Centre (nic)	Centers for Disease Control and Prevention	HA
A/Bangladesh/4048/2019	EPI1587579	Icddr,b International Centre For Diarrhoeal Disease Research, Bangladesh	Centers for Disease Control and Prevention	HA
A/Bangladesh/429/2016	EPI865318	Institute of Epidemiology Disease Control and Research (iedcr) & Bangladesh National Influenza Centre (nic)	Centers for Disease Control and Prevention	HA
A/Bangladesh/4699/2007	EPI155709	?	Centers for Disease Control and Prevention	HA
A/Bangladesh/483/2009	EPI211367	Institute of Epidemiology Disease Control and Research (iedcr) & Bangladesh National Influenza Centre (nic)	Centers for Disease Control and Prevention	HA
A/Bangladesh/5001/2015	EPI701681	Institute of Epidemiology Disease Control and Research (iedcr) & Bangladesh National Influenza Centre (nic)	Centers for Disease Control and Prevention	HA
A/Bangladesh/5004/2010	EPI295081	Institute of Epidemiology Disease Control and Research (iedcr) & Bangladesh National Influenza Centre (nic)	Centers for Disease Control and Prevention	HA
A/Bangladesh/5006/2011	EPI347469	Institute of Epidemiology Disease Control and Research (iedcr) & Bangladesh National Influenza Centre (nic)	Centers for Disease Control and Prevention	HA
A/Bangladesh/5007/2015	EPI701705	Institute of Epidemiology Disease Control and Research (iedcr) & Bangladesh National Influenza Centre (nic)	Centers for Disease Control and Prevention	HA
A/Bangladesh/5008/2015	EPI746816	Institute of Epidemiology Disease Control and Research (iedcr) & Bangladesh National Influenza Centre (nic)	Centers for Disease Control and Prevention	HA
A/Bangladesh/5009/2015	EPI701665	Institute of Epidemiology Disease Control and Research (iedcr) & Bangladesh National Influenza Centre (nic)	Centers for Disease Control and Prevention	HA
A/Bangladesh/5012/2017	EPI1056952	Institute of Epidemiology Disease Control and Research (iedcr) & Bangladesh National Influenza Centre (nic)	Centers for Disease Control and Prevention	HA
A/Bangladesh/5014/2009	EPI606937	Institute of Epidemiology Disease Control and Research (iedcr) & Bangladesh National Influenza Centre (nic)	Other Database Import	HA
A/Bangladesh/5071/2011	EPI335872	Institute of Epidemiology Disease Control and Research (iedcr) & Bangladesh National Influenza Centre (nic)	Centers for Disease Control and Prevention	HA
A/Bangladesh/526/2018	EPI1314568	Institute of Epidemiology Disease Control and Research (iedcr) & Bangladesh National Influenza Centre (nic)	Centers for Disease Control and Prevention	HA
A/Bangladesh/5800/2014	EPI540037	Institute of Epidemiology Disease Control and Research (iedcr) & Bangladesh National Influenza Centre (nic)	Centers for Disease Control and Prevention	HA
A/Bangladesh/5968/2015	EPI673591	Institute of Epidemiology Disease Control and Research (iedcr) & Bangladesh National Influenza Centre (nic)	Centers for Disease Control and Prevention	HA
A/Bangladesh/6404/2013	EPI465196	Institute of Epidemiology Disease Control and Research (iedcr) & Bangladesh National Influenza Centre (nic)	Centers for Disease Control and Prevention	HA
A/Bangladesh/6674/2014	EPI540070	Institute of Epidemiology Disease Control and Research (iedcr) & Bangladesh National Influenza Centre (nic)	Centers for Disease Control and Prevention	HA
A/Bangladesh/683/2018	EPI1317739	Institute of Epidemiology Disease Control and Research (iedcr) & Bangladesh National Influenza Centre (nic)	Centers for Disease Control and Prevention	HA
A/Bangladesh/7004/2015	EPI670886	Institute of Epidemiology Disease Control and Research (iedcr) & Bangladesh National Influenza Centre (nic)	Centers for Disease Control and Prevention	HA
A/Bangladesh/7006/2015	EPI670894	Institute of Epidemiology Disease Control and Research (iedcr) & Bangladesh National Influenza Centre (nic)	Centers for Disease Control and Prevention	HA
A/Bangladesh/70501005/2017	EPI1056928	Institute of Epidemiology Disease Control and Research (iedcr) & Bangladesh National Influenza Centre (nic)	Centers for Disease Control and Prevention	HA
A/Bangladesh/7113/2005	EPI157431	?	Centers for Disease Control and Prevention	HA
A/Bangladesh/7190503009/2019	EPI1587586	Icddr,b International Centre For Diarrhoeal Disease Research, Bangladesh	Centers for Disease Control and Prevention	HA
A/Bangladesh/724/2018	EPI1332590	Institute of Epidemiology Disease Control and Research (iedcr) & Bangladesh National Influenza Centre (nic)	Centers for Disease Control and Prevention	HA
A/Bangladesh/7551/2014	EPI540004	Institute of Epidemiology Disease Control and Research (iedcr) & Bangladesh National Influenza Centre (nic)	Centers for Disease Control and Prevention	HA
A/Bangladesh/7772/2009	EPI211373	Institute of Epidemiology Disease Control and Research (iedcr) & Bangladesh National Influenza Centre (nic)	Centers for Disease Control and Prevention	HA
A/Bangladesh/7974/2014	EPI540013	Institute of Epidemiology Disease Control and Research (iedcr) & Bangladesh National Influenza Centre (nic)	Centers for Disease Control and Prevention	HA
A/Bangladesh/8004/2010	EPI295236	Institute of Epidemiology Disease Control and Research (iedcr) & Bangladesh National Influenza Centre (nic)	Centers for Disease Control and Prevention	HA
A/Bangladesh/8006/2018	EPI1329177	Institute of Epidemiology Disease Control and Research (iedcr) & Bangladesh National Influenza Centre (nic)	Centers for Disease Control and Prevention	HA
A/Bangladesh/8007/2017	EPI1056944	Institute of Epidemiology Disease Control and Research (iedcr) & Bangladesh National Influenza Centre (nic)	Centers for Disease Control and Prevention	HA
A/Bangladesh/8011/2013	EPI508663	Institute of Epidemiology Disease Control and Research (iedcr) & Bangladesh National Influenza Centre (nic)	Centers for Disease Control and Prevention	HA
A/Bangladesh/8012/2014	EPI540008	Institute of Epidemiology Disease Control and Research (iedcr) & Bangladesh National Influenza Centre (nic)	Centers for Disease Control and Prevention	HA
A/Bangladesh/8016/2015	EPI670910	Institute of Epidemiology Disease Control and Research (iedcr) & Bangladesh National Influenza Centre (nic)	Centers for Disease Control and Prevention	HA
A/Bangladesh/8021/2019	EPI1587566	Icddr,b International Centre For Diarrhoeal Disease Research, Bangladesh	Centers for Disease Control and Prevention	HA
A/Bangladesh/803003/2015	EPI670926	Institute of Epidemiology Disease Control and Research (iedcr) & Bangladesh National Influenza Centre (nic)	Centers for Disease Control and Prevention	HA
A/Bangladesh/8598/2013	EPI513295	Institute of Epidemiology Disease Control and Research (iedcr) & Bangladesh National Influenza Centre (nic)	Centers for Disease Control and Prevention	HA
A/Bangladesh/8603/2013	EPI492728	Institute of Epidemiology Disease Control and Research (iedcr) & Bangladesh National Influenza Centre (nic)	Centers for Disease Control and Prevention	HA
A/Bangladesh/8698/2014	EPI540003	Institute of Epidemiology Disease Control and Research (iedcr) & Bangladesh National Influenza Centre (nic)	Centers for Disease Control and Prevention	HA
A/Bangladesh/896/2019	EPI1627612	Institute of Epidemiology Disease Control and Research (iedcr) & Bangladesh National Influenza Centre (nic)	Centers for Disease Control and Prevention	HA
A/Bangladesh/9015/2015	EPI670942	Institute of Epidemiology Disease Control and Research (iedcr) & Bangladesh National Influenza Centre (nic)	Centers for Disease Control and Prevention	HA
A/Bangladesh/9042/2019	EPI1573660	Icddr,b International Centre For Diarrhoeal Disease Research, Bangladesh	Centers for Disease Control and Prevention	HA
A/Bangladesh/905004/2015	EPI701689	Institute of Epidemiology Disease Control and Research (iedcr) & Bangladesh National Influenza Centre (nic)	Centers for Disease Control and Prevention	HA
A/Bangladesh/908005/2015	EPI701657	Institute of Epidemiology Disease Control and Research (iedcr) & Bangladesh National Influenza Centre (nic)	Centers for Disease Control and Prevention	HA
A/Bangladesh/908007/2015	EPI746667	Institute of Epidemiology Disease Control and Research (iedcr) & Bangladesh National Influenza Centre (nic)	Centers for Disease Control and Prevention	HA
A/Bangladesh/910011/2015	EPI746768	Institute of Epidemiology Disease Control and Research (iedcr) & Bangladesh National Influenza Centre (nic)	Centers for Disease Control and Prevention	HA
A/Bangladesh/911005/2015	EPI746776	Institute of Epidemiology Disease Control and Research (iedcr) & Bangladesh National Influenza Centre (nic)	Centers for Disease Control and Prevention	HA
A/Bangladesh/913003/2015	EPI746736	Institute of Epidemiology Disease Control and Research (iedcr) & Bangladesh National Influenza Centre (nic)	Centers for Disease Control and Prevention	HA
A/Bangladesh/914004/2015	EPI746744	Institute of Epidemiology Disease Control and Research (iedcr) & Bangladesh National Influenza Centre (nic)	Centers for Disease Control and Prevention	HA
A/Bangladesh/914007/2015	EPI746792	Institute of Epidemiology Disease Control and Research (iedcr) & Bangladesh National Influenza Centre (nic)	Centers for Disease Control and Prevention	HA
A/Bangladesh/9269/2013	EPI465296	Institute of Epidemiology Disease Control and Research (iedcr) & Bangladesh National Influenza Centre (nic)	Centers for Disease Control and Prevention	HA
A/Bangladesh/931/2016	EPI865326	Institute of Epidemiology Disease Control and Research (iedcr) & Bangladesh National Influenza Centre (nic)	Centers for Disease Control and Prevention	HA
A/Bangladesh/9334/2013	EPI466927	Institute of Epidemiology Disease Control and Research (iedcr) & Bangladesh National Influenza Centre (nic)	Centers for Disease Control and Prevention	HA
A/Bangladesh/973/2018	EPI1316942	Institute of Epidemiology Disease Control and Research (iedcr) & Bangladesh National Influenza Centre (nic)	Centers for Disease Control and Prevention	HA
A/Bangladesh/974/2018	EPI1314504	Institute of Epidemiology Disease Control and Research (iedcr) & Bangladesh National Influenza Centre (nic)	Centers for Disease Control and Prevention	HA
A/Bangladesh/9745/2007	EPI155711	?	Centers for Disease Control and Prevention	HA
A/Bangladesh/9890/2008	EPI185701	?	Centers for Disease Control and Prevention	HA
A/Bangladesh/BA-1164729/2003	EPI234656	?	Other Database Import	HA
A/Bangladesh/BA-141817-ORIGINAL/2005	EPI226619	?	Other Database Import	HA
A/Bangladesh/BA-167113/2005	EPI226640	?	Other Database Import	HA
A/Barbados/1003/2017	EPI1038676	Caribbean Epidemiology Center	Centers for Disease Control and Prevention	HA
A/Barbados/1005/2017	EPI1038684	Caribbean Epidemiology Center	Centers for Disease Control and Prevention	HA
A/Barbados/170/2010	EPI279979	Public Health Laboratory	Centers for Disease Control and Prevention	HA
A/Barbados/2879/2015	EPI667933	Caribbean Epidemiology Center	Centers for Disease Control and Prevention	HA
A/Barbados/4326/2013	EPI459835	Caribbean Epidemiology Center	Centers for Disease Control and Prevention	HA
A/Barcelona/104/2005	EPI226629	?	Other Database Import	HA
A/Barcelona/V195A/2009	EPI215067	Barcelona, Facultad De Medicina	National Institute For Medical Research	HA
A/Bari/147/2016	EPI773307	Uoc Policlinico Di Bari Dimo	University of Bari	HA
A/Bari/174/2016	EPI841262	Uoc Policlinico Di Bari Dimo	University of Bari	HA
A/Barueri/1216473-IAL/2019	EPI1597119	Instituto Adolfo Lutz	Centers for Disease Control and Prevention	HA
A/Basel/USB0028774/2017	EPI1569220	?	Import From Public Domain	HA
A/Basel/USB0030254/2017	EPI1569285	?	Import From Public Domain	HA
A/Basel/USB0033144/2017	EPI1569337	?	Import From Public Domain	HA
A/BasseNormandie/1144/2018	EPI1208523	Institut Pasteur	Institut Pasteur	HA
A/Bayern/1/2003	EPI146293	?	Other Database Import	HA
A/Bayern/4/2006	EPI347410	Robert Koch Institute	National Institute For Medical Research	HA
A/Bayern/47/2018	EPI1243178	Robert Koch Institute Nationales Referenzzentrum für Influenzaviren	Crick Worldwide Influenza Centre	HA
A/Bayern/69/2011	EPI576285	?	Robert Koch Institute	HA
A/BayofPlenty/279/2004	EPI93328	?	Other Database Import	HA
A/BayofPlenty/383/2004	EPI93385	?	Other Database Import	HA
A/Bcm/1/2001	EPI360972	?	Other Database Import	HA
A/Bcm/1/2002	EPI359496	?	Other Database Import	HA
A/Beijing-Chaoyang/12368/2010	EPI301133	WHO Chinese National Influenza Center	National Institute of Infectious Diseases (niid)	HA
A/Beijing-Chaoyang/12841/2018	EPI1339090	WHO Chinese National Influenza Center	WHO Chinese National Influenza Center	HA
A/Beijing-Chaoyang/1551/2016	EPI829513	WHO Chinese National Influenza Center	WHO Chinese National Influenza Center	HA
A/Beijing-Haidian/14/2018	EPI1168458	WHO Chinese National Influenza Center	WHO Chinese National Influenza Center	HA
A/Beijing-Huairou/11088/2009	EPI243597	WHO Chinese National Influenza Center	Centers for Disease Control and Prevention	HA
A/Beijing-Huairou/11379/2013	EPI498744	WHO Chinese National Influenza Center	WHO Chinese National Influenza Center	HA
A/Beijing-Huairou/11736/2018	EPI1339084	WHO Chinese National Influenza Center	WHO Chinese National Influenza Center	HA
A/Beijing-Huairou/11787/2014	EPI554889	WHO Chinese National Influenza Center	WHO Chinese National Influenza Center	HA
A/Beijing-Huairou/11878/2017	EPI1341176	WHO Chinese National Influenza Center	WHO Chinese National Influenza Center	HA
A/Beijing-Huairou/1243/2015	EPI586299	WHO Chinese National Influenza Center	WHO Chinese National Influenza Center	HA
A/Beijing-Huairou/1458/2012	EPI388530	WHO Chinese National Influenza Center	WHO Chinese National Influenza Center	HA
A/Beijing-Huairou/1557/2018	EPI1340903	WHO Chinese National Influenza Center	WHO Chinese National Influenza Center	HA
A/Beijing-Huairou/1595/2010	EPI301134	WHO Chinese National Influenza Center	National Institute of Infectious Diseases (niid)	HA
A/Beijing-Xicheng/11542/2011	EPI347842	WHO Chinese National Influenza Center	WHO Chinese National Influenza Center	HA
A/Beijing-Xicheng/11688/2011	EPI347850	WHO Chinese National Influenza Center	WHO Chinese National Influenza Center	HA
A/Beijing-Xicheng/12290/2010	EPI301135	WHO Chinese National Influenza Center	National Institute of Infectious Diseases (niid)	HA
A/Beijing-Xicheng/12423/2012	EPI418122	WHO Chinese National Influenza Center	Centers for Disease Control and Prevention	HA
A/Beijing-Xicheng/12493/2010	EPI301136	WHO Chinese National Influenza Center	National Institute of Infectious Diseases (niid)	HA
A/Beijing-Xicheng/12602/2010	EPI301137	WHO Chinese National Influenza Center	National Institute of Infectious Diseases (niid)	HA
A/Beijing-Xicheng/12611/2010	EPI301086	WHO Chinese National Influenza Center	Centers for Disease Control and Prevention	HA
A/Beijing-Xicheng/1283/2006	EPI363134	?	Other Database Import	HA
A/Beijing-Xicheng/1285/2011	EPI319653	WHO Chinese National Influenza Center	Centers for Disease Control and Prevention	HA
A/Beijing-Xicheng/134/2007	EPI363154	?	Other Database Import	HA
A/Beijing-Xicheng/1374/2012	EPI388416	WHO Chinese National Influenza Center	WHO Chinese National Influenza Center	HA
A/Beijing-Xicheng/1955/2016	EPI829549	WHO Chinese National Influenza Center	WHO Chinese National Influenza Center	HA
A/Beijing-Xuanwu/11592/2010	EPI301138	WHO Chinese National Influenza Center	National Institute of Infectious Diseases (niid)	HA
A/Beijing-Xuanwu/1311/2006	EPI363135	?	Other Database Import	HA
A/Beijing-Xuanwu/1379/2006	EPI363139	?	Other Database Import	HA
A/Beijing-Xuanwu/1382/2006	EPI363140	?	Other Database Import	HA
A/Beijing-Xuanwu/1390/2006	EPI363142	?	Other Database Import	HA
A/Beijing-Zhaoyang/141/2010	EPI293800	WHO Chinese National Influenza Center	WHO Chinese National Influenza Center	HA
A/Beijing-haidian/1353/2009	EPI239682	WHO Chinese National Influenza Center	National Institute of Infectious Diseases (niid)	HA
A/Beijing/1/2012	EPI467731	?	Other Database Import	HA
A/Beijing/114/2001	EPI606065	?	Other Database Import	HA
A/Beijing/130/1998	EPI360673	?	Other Database Import	HA
A/Beijing/144/2001	EPI608976	?	Other Database Import	HA
A/Beijing/157/2001	EPI606561	?	Other Database Import	HA
A/Beijing/159/2001	EPI607296	?	Other Database Import	HA
A/Beijing/161/2001	EPI608499	?	Other Database Import	HA
A/Beijing/17/2001	EPI360222	?	Other Database Import	HA
A/Beijing/170/2003	EPI157433	?	Centers for Disease Control and Prevention	HA
A/Beijing/178-NEW-AGN/2002	EPI147198	?	Other Database Import	HA
A/Beijing/188/2001	EPI605990	?	Other Database Import	HA
A/Beijing/2/2012	EPI467732	?	Other Database Import	HA
A/Beijing/20/2001	EPI360223	?	Other Database Import	HA
A/Beijing/2019-15554/2018	EPI1380221	WHO Chinese National Influenza Center	WHO Chinese National Influenza Center	HA
A/Beijing/209/2006	EPI145703	?	Other Database Import	HA
A/Beijing/27/2006	EPI145699	?	Other Database Import	HA
A/Beijing/273/2004	EPI360744	?	Other Database Import	HA
A/Beijing/284/2004	EPI360745	?	Other Database Import	HA
A/Beijing/3/2012	EPI467733	?	Other Database Import	HA
A/Beijing/301/2002	EPI147210	?	Other Database Import	HA
A/Beijing/305/2004	EPI360746	?	Other Database Import	HA
A/Beijing/313/2003	EPI360314	?	Other Database Import	HA
A/Beijing/317/2004	EPI360747	?	Other Database Import	HA
A/Beijing/324/2004	EPI360748	?	Other Database Import	HA
A/Beijing/332/2004	EPI360749	?	Other Database Import	HA
A/Beijing/344/2004	EPI360750	?	Other Database Import	HA
A/Beijing/352/2004	EPI360751	?	Other Database Import	HA
A/Beijing/361/2009	EPI211824	?	Other Database Import	HA
A/Beijing/37/2006	EPI145700	?	Other Database Import	HA
A/Beijing/38891/2012	EPI598834	?	Other Database Import	HA
A/Beijing/38997/2012	EPI598837	?	Other Database Import	HA
A/Beijing/38998/2012	EPI598836	?	Other Database Import	HA
A/Beijing/39147/2012	EPI598835	?	Other Database Import	HA
A/Beijing/39207/2012	EPI598831	?	Other Database Import	HA
A/Beijing/39255/2012	EPI598828	?	Other Database Import	HA
A/Beijing/39653/2012	EPI598829	?	Other Database Import	HA
A/Beijing/4/2000	EPI360168	?	Other Database Import	HA
A/Beijing/40430/2012	EPI598830	?	Other Database Import	HA
A/Beijing/41157/2012	EPI598833	?	Other Database Import	HA
A/Beijing/43380/2013	EPI598826	?	Other Database Import	HA
A/Beijing/44/2002	EPI360225	?	Other Database Import	HA
A/Beijing/47/2006	EPI145701	?	Other Database Import	HA
A/Beijing/51/2002	EPI147209	?	Other Database Import	HA
A/Beijing/51827/2014	EPI598858	?	Other Database Import	HA
A/Beijing/53593/2014	EPI598854	?	Other Database Import	HA
A/Beijing/55254/2014	EPI598853	?	Other Database Import	HA
A/Beijing/55312/2014	EPI598856	?	Other Database Import	HA
A/Beijing/58/2006	EPI145702	?	Other Database Import	HA
A/Beijing/58592/2014	EPI598849	?	Other Database Import	HA
A/Beijing/59100/2014	EPI598847	?	Other Database Import	HA
A/Beijing/62/1997	EPI6284	?	Other Database Import	HA
A/Beijing/65/1997	EPI360654	?	Other Database Import	HA
A/Beijing/67/2012	EPI467737	?	Other Database Import	HA
A/Beijing/68/2003	EPI360313	?	Other Database Import	HA
A/Beijing/XICHENG1272/2006	EPI155612	?	Centers for Disease Control and Prevention	HA
A/BeijingChaoyang/11482/2009	EPI609625	?	Other Database Import	HA
A/BeijingChaoyang/138/2010	EPI605989	?	Other Database Import	HA
A/BeijingChaoyang/152/2010	EPI607177	?	Other Database Import	HA
A/BeijingChaoyang/158/2010	EPI608671	?	Other Database Import	HA
A/BeijingChaoyang/181/2010	EPI608268	?	Other Database Import	HA
A/BeijingHuairou/1155/2011	EPI606270	?	Other Database Import	HA
A/BeijingHuairou/1891/2010	EPI605923	?	Other Database Import	HA
A/BeijingXicheng/1272/2006	EPI608390	?	Other Database Import	HA
A/BeijingXicheng/130/2010	EPI605974	?	Other Database Import	HA
A/BeijingXicheng/1409/2011	EPI330108	WHO Chinese National Influenza Center	WHO Chinese National Influenza Center	HA
A/BeijingXicheng/313/2006	EPI224562	?	Other Database Import	HA
A/BeijingXicheng/315/2006	EPI224563	?	Other Database Import	HA
A/BeijingXuanwu/27/2006	EPI157437	?	Centers for Disease Control and Prevention	HA
A/BeijingXuanwu/47/2006	EPI157436	?	Centers for Disease Control and Prevention	HA
A/Belem/119244/2012	EPI395227	National Influenza Center	Centers for Disease Control and Prevention	HA
A/Belgium/13G1308/2013	EPI505211	Scientific Institute of Public Health	National Institute For Medical Research	HA
A/Belgium/G1067/2013	EPI464677	Scientific Institute of Public Health	National Institute For Medical Research	HA
A/Belgium/G678/2014	EPI2050449	Scientific Institute of Public Health	Crick Worldwide Influenza Centre	HA
A/Belgium/H80/2014	EPI557249	Scientific Institute of Public Health	National Institute For Medical Research	HA
A/Belgrade/WRAIR2379N/2010	EPI325817	?	Other Database Import	HA
A/Belgrade/WRAIR2956T/2010	EPI325825	?	Other Database Import	HA
A/Belize/843/2017	EPI1038669	Caribbean Epidemiology Center	Centers for Disease Control and Prevention	HA
A/Berlin/1/2012	EPI352706	Robert Koch Institute	National Institute For Medical Research	HA
A/Berlin/11/2010	EPI576256	?	Robert Koch Institute	HA
A/Berlin/11/2016	EPI731211	Robert Koch Institute	Crick Worldwide Influenza Centre	HA
A/Berlin/27/2016	EPI745995	Robert Koch Institute	Crick Worldwide Influenza Centre	HA
A/Berlin/28/2016	EPI745996	Robert Koch Institute	Crick Worldwide Influenza Centre	HA
A/Berlin/3/2012	EPI354164	Robert Koch Institute	National Institute For Medical Research	HA
A/Berlin/37/2019	EPI1436460	Robert Koch Institute Nationales Referenzzentrum für Influenzaviren	Crick Worldwide Influenza Centre	HA
A/Berlin/4/2005	EPI226630	?	Other Database Import	HA
A/Berlin/7/2016	EPI731213	Robert Koch Institute	Crick Worldwide Influenza Centre	HA
A/Berlin/87/2011	EPI352689	Robert Koch Institute	National Institute For Medical Research	HA
A/Berlin/89/2011	EPI352701	Robert Koch Institute	National Institute For Medical Research	HA
A/Berlin/91/2011	EPI352703	Robert Koch Institute	National Institute For Medical Research	HA
A/Bermuda/1915/2012	EPI394812	Caribbean Epidemiology Center	Centers for Disease Control and Prevention	HA
A/Bermuda/361/2017	EPI1038692	Caribbean Epidemiology Center	Centers for Disease Control and Prevention	HA
A/Bermuda/362/2017	EPI1038700	Caribbean Epidemiology Center	Centers for Disease Control and Prevention	HA
A/Bermuda/363/2017	EPI1038708	Caribbean Epidemiology Center	Centers for Disease Control and Prevention	HA
A/Bermuda/364/2017	EPI1038716	Caribbean Epidemiology Center	Centers for Disease Control and Prevention	HA
A/Bermuda/521/2013	EPI459844	Caribbean Epidemiology Center	Centers for Disease Control and Prevention	HA
A/Bermuda/743/2018	EPI1256676	Caribbean Epidemiology Center	Centers for Disease Control and Prevention	HA
A/Bethesda/NIH12/2011	EPI590542	?	Other Database Import	HA
A/Bethesda/P0045/2015	EPI963178	?	Other Database Import	HA
A/Bethesda/P0051/2015	EPI963238	?	Other Database Import	HA
A/Bethesda/P0053/2015	EPI945593	?	Other Database Import	HA
A/Bethesda/P0056/2014	EPI945618	?	Other Database Import	HA
A/Bhutan/1095/2019	EPI1636599	Royal Centre For Disease Control	Centers for Disease Control and Prevention	HA
A/Bhutan/1204/2018	EPI1323255	Royal Centre For Disease Control	Centers for Disease Control and Prevention	HA
A/Bhutan/1216/2018	EPI1323431	Royal Centre For Disease Control	Centers for Disease Control and Prevention	HA
A/Bhutan/1219/2018	EPI1323279	Royal Centre For Disease Control	Centers for Disease Control and Prevention	HA
A/Bhutan/1220/2018	EPI1323446	Royal Centre For Disease Control	Centers for Disease Control and Prevention	HA
A/Bhutan/151/2009	EPI232511	Thailand Moph U.S. CDC Collaboration (ieip)	Centers for Disease Control and Prevention	HA
A/Bhutan/154/2009	EPI232514	Thailand Moph U.S. CDC Collaboration (ieip)	Centers for Disease Control and Prevention	HA
A/Bhutan/244/2018	EPI1323359	Royal Centre For Disease Control	Centers for Disease Control and Prevention	HA
A/Bhutan/446/2019	EPI1495688	Royal Centre For Disease Control	Centers for Disease Control and Prevention	HA
A/Bhutan/740/2018	EPI1323303	Royal Centre For Disease Control	Centers for Disease Control and Prevention	HA
A/Bhutan/865/2018	EPI1323231	Royal Centre For Disease Control	Centers for Disease Control and Prevention	HA
A/Birjand/94/2008	EPI215095	Tehran University of Medical Sciences	National Institute For Medical Research	HA
A/Bitlis/4351/2016	EPI829297	Refik Saydam National Public Health Agency	Crick Worldwide Influenza Centre	HA
A/Bolivia/1/2018	EPI1277436	Instituto Nacional De Laboratoriosde Salud (inlasa)	Centers for Disease Control and Prevention	HA
A/Bolivia/1013/2019	EPI1606289	Cenetrop	Centers for Disease Control and Prevention	HA
A/Bolivia/1046/2018	EPI1317158	Cenetrop	Centers for Disease Control and Prevention	HA
A/Bolivia/1053/2010	EPI295079	Cenetrop	Centers for Disease Control and Prevention	HA
A/Bolivia/1103/2019	EPI1607615	Instituto Nacional De Laboratoriosde Salud (inlasa)	Centers for Disease Control and Prevention	HA
A/Bolivia/1107/2019	EPI1607599	Instituto Nacional De Laboratoriosde Salud (inlasa)	Centers for Disease Control and Prevention	HA
A/Bolivia/1116/2019	EPI1607814	Instituto Nacional De Laboratoriosde Salud (inlasa)	Centers for Disease Control and Prevention	HA
A/Bolivia/1377/2019	EPI1757529	Instituto Nacional De Laboratoriosde Salud (inlasa)	Centers for Disease Control and Prevention	HA
A/Bolivia/1433/2019	EPI1608575	Instituto Nacional De Laboratoriosde Salud (inlasa)	Centers for Disease Control and Prevention	HA
A/Bolivia/150/2018	EPI1277483	Instituto Nacional De Laboratoriosde Salud (inlasa)	Centers for Disease Control and Prevention	HA
A/Bolivia/1628/2017	EPI1088148	Instituto Nacional De Laboratoriosde Salud (inlasa)	Centers for Disease Control and Prevention	HA
A/Bolivia/1770/2016	EPI862005	Cenetrop	Centers for Disease Control and Prevention	HA
A/Bolivia/182/2005	EPI157440	?	Centers for Disease Control and Prevention	HA
A/Bolivia/2170/2018	EPI1386824	Cenetrop	Centers for Disease Control and Prevention	HA
A/Bolivia/2193/2018	EPI1385748	Cenetrop	Centers for Disease Control and Prevention	HA
A/Bolivia/2315/2016	EPI865334	Cenetrop	Centers for Disease Control and Prevention	HA
A/Bolivia/237/2019	EPI1479644	Instituto Nacional De Laboratoriosde Salud (inlasa)	Centers for Disease Control and Prevention	HA
A/Bolivia/307/2019	EPI1479756	Instituto Nacional De Laboratoriosde Salud (inlasa)	Centers for Disease Control and Prevention	HA
A/Bolivia/317/2010	EPI274456	Instituto Nacional De Laboratoriosde Salud (inlasa)	Centers for Disease Control and Prevention	HA
A/Bolivia/324/2003	EPI157441	?	Centers for Disease Control and Prevention	HA
A/Bolivia/340/2011	EPI342360	Cenetrop	Centers for Disease Control and Prevention	HA
A/Bolivia/373/2011	EPI326256	Cenetrop	Centers for Disease Control and Prevention	HA
A/Bolivia/3899/2018	EPI1324993	Instituto Nacional De Laboratoriosde Salud (inlasa)	Centers for Disease Control and Prevention	HA
A/Bolivia/3906/2018	EPI1332622	Instituto Nacional De Laboratoriosde Salud (inlasa)	Centers for Disease Control and Prevention	HA
A/Bolivia/397/2017	EPI1088084	Instituto Nacional De Laboratoriosde Salud (inlasa)	Centers for Disease Control and Prevention	HA
A/Bolivia/401/2011	EPI326259	Cenetrop	Centers for Disease Control and Prevention	HA
A/Bolivia/405/2011	EPI326262	Cenetrop	Centers for Disease Control and Prevention	HA
A/Bolivia/544/2019	EPI1495767	Cenetrop	Centers for Disease Control and Prevention	HA
A/Bolivia/574/2014	EPI540030	Cenetrop	Centers for Disease Control and Prevention	HA
A/Bolivia/591/2019	EPI1487070	Cenetrop	Centers for Disease Control and Prevention	HA
A/Bolivia/71/2018	EPI1277515	Instituto Nacional De Laboratoriosde Salud (inlasa)	Centers for Disease Control and Prevention	HA
A/Bolivia/716/2014	EPI547743	Cenetrop	Centers for Disease Control and Prevention	HA
A/Bolivia/751/2014	EPI547751	Cenetrop	Centers for Disease Control and Prevention	HA
A/Bolivia/785/2017	EPI1088092	Instituto Nacional De Laboratoriosde Salud (inlasa)	Centers for Disease Control and Prevention	HA
A/Bolivia/805/2011	EPI341594	Cenetrop	Centers for Disease Control and Prevention	HA
A/Bolivia/828/2014	EPI540047	Cenetrop	Centers for Disease Control and Prevention	HA
A/Bolivia/848/2014	EPI541583	Cenetrop	Centers for Disease Control and Prevention	HA
A/Bolivia/848/2017	EPI1088100	Instituto Nacional De Laboratoriosde Salud (inlasa)	Centers for Disease Control and Prevention	HA
A/Bolivia/866/2017	EPI1088108	Instituto Nacional De Laboratoriosde Salud (inlasa)	Centers for Disease Control and Prevention	HA
A/Bolivia/867/2017	EPI1088116	Instituto Nacional De Laboratoriosde Salud (inlasa)	Centers for Disease Control and Prevention	HA
A/Bolivia/883/2017	EPI1088124	Instituto Nacional De Laboratoriosde Salud (inlasa)	Centers for Disease Control and Prevention	HA
A/Bolivia/902/2013	EPI468134	Cenetrop	Centers for Disease Control and Prevention	HA
A/Bolivia/968/2019	EPI1603743	Cenetrop	Centers for Disease Control and Prevention	HA
A/Boras/1/2017	EPI1106720	Public Health Agency of Sweden	Public Health Agency of Sweden	HA
A/Bordeaux/1276/2006	EPI155315	?	Centers for Disease Control and Prevention	HA
A/Bordeaux/1942/2009	EPI232966	Crr Virus Influenza Region Sud	National Institute For Medical Research	HA
A/Bordeaux/2456/2013	EPI499596	Crr Virus Influenza Region Sud	National Institute For Medical Research	HA
A/Boston/1/2008	EPI219478	?	Other Database Import	HA
A/Boston/10/2008	EPI219486	?	Other Database Import	HA
A/Boston/14/2008	EPI221539	?	Other Database Import	HA
A/Boston/16/2009	EPI305723	?	Other Database Import	HA
A/Boston/19/2008	EPI219494	?	Other Database Import	HA
A/Boston/20/2008	EPI219510	?	Other Database Import	HA
A/Boston/21/2008	EPI219518	?	Other Database Import	HA
A/Boston/23/2008	EPI219526	?	Other Database Import	HA
A/Boston/3/2008	EPI219558	?	Other Database Import	HA
A/Boston/40/2009	EPI316552	?	Other Database Import	HA
A/Boston/45/2008	EPI219654	?	Other Database Import	HA
A/Boston/47/2008	EPI219670	?	Other Database Import	HA
A/Boston/5/2009	EPI315611	?	Other Database Import	HA
A/Boston/51/2008	EPI219710	?	Other Database Import	HA
A/Boston/61/2008	EPI219774	?	Other Database Import	HA
A/Boston/62/2008	EPI219782	?	Other Database Import	HA
A/Boston/66/2008	EPI219806	?	Other Database Import	HA
A/Boston/71/2008	EPI219822	?	Other Database Import	HA
A/Boston/75/2009	EPI316516	?	Other Database Import	HA
A/Boston/79/2008	EPI219838	?	Other Database Import	HA
A/Boston/81/2008	EPI219846	?	Other Database Import	HA
A/Boston/88/2008	EPI219854	?	Other Database Import	HA
A/Boston/96/2008	EPI219886	?	Other Database Import	HA
A/Boston/97/2008	EPI219894	?	Other Database Import	HA
A/Boston/97/2009	EPI316573	?	Other Database Import	HA
A/Boston/DOA01/2011	EPI361010	?	Other Database Import	HA
A/Boston/DOA03/2011	EPI361018	?	Other Database Import	HA
A/Boston/DOA04/2011	EPI361022	?	Other Database Import	HA
A/Boston/DOA05/2011	EPI361026	?	Other Database Import	HA
A/Boston/DOA07/2011	EPI361034	?	Other Database Import	HA
A/Boston/DOA09/2011	EPI361038	?	Other Database Import	HA
A/Boston/DOA10/2011	EPI361058	?	Other Database Import	HA
A/Boston/DOA12/2011	EPI361066	?	Other Database Import	HA
A/Boston/DOA16/2011	EPI369914	?	Other Database Import	HA
A/Boston/DOA18/2011	EPI435412	?	Other Database Import	HA
A/Boston/DOA2-095/2012	EPI474241	?	Other Database Import	HA
A/Boston/DOA2-097/2012	EPI474249	?	Other Database Import	HA
A/Boston/DOA2-098/2012	EPI474266	?	Other Database Import	HA
A/Boston/DOA2-101/2012	EPI474290	?	Other Database Import	HA
A/Boston/DOA2-108/2012	EPI474346	?	Other Database Import	HA
A/Boston/DOA2-109/2012	EPI474354	?	Other Database Import	HA
A/Boston/DOA2-112/2012	EPI474378	?	Other Database Import	HA
A/Boston/DOA2-114/2012	EPI474394	?	Other Database Import	HA
A/Boston/DOA2-119/2012	EPI474427	?	Other Database Import	HA
A/Boston/DOA2-124/2012	EPI474468	?	Other Database Import	HA
A/Boston/DOA2-128/2012	EPI474500	?	Other Database Import	HA
A/Boston/DOA2-129/2012	EPI474508	?	Other Database Import	HA
A/Boston/DOA2-138/2012	EPI474587	?	Other Database Import	HA
A/Boston/DOA2-142/2012	EPI474603	?	Other Database Import	HA
A/Boston/DOA2-162/2012	EPI474750	?	Other Database Import	HA
A/Boston/DOA2-170/2013	EPI474790	?	Other Database Import	HA
A/Boston/DOA2-178/2013	EPI474854	?	Other Database Import	HA
A/Boston/DOA2-179/2013	EPI474862	?	Other Database Import	HA
A/Boston/DOA2-187/2013	EPI474927	?	Other Database Import	HA
A/Boston/DOA2-191/2013	EPI474950	?	Other Database Import	HA
A/Boston/DOA2-206/2013	EPI475052	?	Other Database Import	HA
A/Boston/DOA2-209/2012	EPI475068	?	Other Database Import	HA
A/Boston/DOA2-217/2013	EPI475109	?	Other Database Import	HA
A/Boston/DOA2-221/2013	EPI475141	?	Other Database Import	HA
A/Boston/DOA2-224/2013	EPI475165	?	Other Database Import	HA
A/Boston/DOA2-230/2013	EPI475214	?	Other Database Import	HA
A/Boston/DOA2-244/2013	EPI475304	?	Other Database Import	HA
A/Boston/DOA2-246/2013	EPI475320	?	Other Database Import	HA
A/Boston/DOA24/2011	EPI369937	?	Other Database Import	HA
A/Boston/DOA27/2011	EPI392461	?	Other Database Import	HA
A/Boston/DOA29/2011	EPI420622	?	Other Database Import	HA
A/Boston/DOA32/2011	EPI359372	?	Other Database Import	HA
A/Boston/DOA36/2011	EPI420646	?	Other Database Import	HA
A/Boston/DOA38/2011	EPI420654	?	Other Database Import	HA
A/Boston/DOA41/2011	EPI420669	?	Other Database Import	HA
A/Boston/DOA45/2011	EPI420685	?	Other Database Import	HA
A/Boston/DOA48/2011	EPI359388	?	Other Database Import	HA
A/Boston/DOA50/2011	EPI420718	?	Other Database Import	HA
A/Boston/DOA52/2011	EPI359396	?	Other Database Import	HA
A/Boston/DOA54/2011	EPI420734	?	Other Database Import	HA
A/Boston/DOA57/2011	EPI359404	?	Other Database Import	HA
A/Boston/DOA60/2011	EPI420742	?	Other Database Import	HA
A/Boston/DOA61/2011	EPI359408	?	Other Database Import	HA
A/Boston/DOA63/2011	EPI420750	?	Other Database Import	HA
A/Boston/DOA64/2011	EPI359432	?	Other Database Import	HA
A/Boston/DOA71/2011	EPI359428	?	Other Database Import	HA
A/Boston/DOA75/2011	EPI359476	?	Other Database Import	HA
A/Boston/DOA77/2011	EPI359440	?	Other Database Import	HA
A/Boston/DOA78/2011	EPI359444	?	Other Database Import	HA
A/Boston/DOA79/2011	EPI359448	?	Other Database Import	HA
A/Boston/DOA80/2011	EPI359452	?	Other Database Import	HA
A/Boston/DOA81/2011	EPI359456	?	Other Database Import	HA
A/Boston/DOA82/2011	EPI359460	?	Other Database Import	HA
A/Boston/DOA83/2011	EPI371487	?	Other Database Import	HA
A/Boston/DOA85/2011	EPI359464	?	Other Database Import	HA
A/Boston/DOA87/2011	EPI359472	?	Other Database Import	HA
A/Boston/DOA94/2012	EPI395380	?	Other Database Import	HA
A/Boston/YGA_00003/2012	EPI520591	?	Other Database Import	HA
A/Boston/YGA_00006/2012	EPI520608	?	Other Database Import	HA
A/Boston/YGA_00009/2012	EPI520632	?	Other Database Import	HA
A/Boston/YGA_00017/2012	EPI520688	?	Other Database Import	HA
A/Boston/YGA_00028/2013	EPI520765	?	Other Database Import	HA
A/Boston/YGA_00041/2013	EPI520829	?	Other Database Import	HA
A/Boston/YGA_00061/2013	EPI520935	?	Other Database Import	HA
A/Boston/YGA_00064/2013	EPI520951	?	Other Database Import	HA
A/Boston/YGA_00073/2013	EPI520528	?	Other Database Import	HA
A/Boston/YGA_00080/2013	EPI521039	?	Other Database Import	HA
A/Boston/YGA_00083/2013	EPI521063	?	Other Database Import	HA
A/Boston/YGA_00091/2013	EPI521119	?	Other Database Import	HA
A/Boston/YGA_00095/2013	EPI521151	?	Other Database Import	HA
A/Boston/YGA_00097/2013	EPI521167	?	Other Database Import	HA
A/Boston/YGA_00098/2013	EPI521175	?	Other Database Import	HA
A/Boston/YGA_00099/2013	EPI521183	?	Other Database Import	HA
A/Boston/YGA_01031/2012	EPI521200	?	Other Database Import	HA
A/Boston/YGA_01046/2012	EPI521216	?	Other Database Import	HA
A/Boston/YGA_01054/2012	EPI521280	?	Other Database Import	HA
A/Boston/YGA_01060/2012	EPI521320	?	Other Database Import	HA
A/Boston/YGA_01062/2012	EPI521336	?	Other Database Import	HA
A/Boston/YGA_01067/2012	EPI521376	?	Other Database Import	HA
A/Boston/YGA_01076/2012	EPI521440	?	Other Database Import	HA
A/Boston/YGA_01088/2012	EPI521523	?	Other Database Import	HA
A/Boston/YGA_01108/2012	EPI521675	?	Other Database Import	HA
A/Boston/YGA_01109/2012	EPI521683	?	Other Database Import	HA
A/Boston/YGA_01112/2013	EPI521707	?	Other Database Import	HA
A/Boston/YGA_01113/2013	EPI521715	?	Other Database Import	HA
A/Boston/YGA_01122/2013	EPI521763	?	Other Database Import	HA
A/Boston/YGA_01123/2013	EPI521771	?	Other Database Import	HA
A/Boston/YGA_01131/2013	EPI521836	?	Other Database Import	HA
A/Boston/YGA_01146/2013	EPI522042	?	Other Database Import	HA
A/Boston/YGA_01147/2013	EPI522050	?	Other Database Import	HA
A/Boston/YGA_01153/2013	EPI522098	?	Other Database Import	HA
A/Boston/YGA_01155/2013	EPI522114	?	Other Database Import	HA
A/Boston/YGA_01157/2013	EPI522130	?	Other Database Import	HA
A/Boston/YGA_01162/2013	EPI522170	?	Other Database Import	HA
A/Boston/YGA_01171/2013	EPI522242	?	Other Database Import	HA
A/Boston/YGA_01175/2013	EPI522274	?	Other Database Import	HA
A/Boston/YGA_01199/2013	EPI522464	?	Other Database Import	HA
A/Boston/YGA_01204/2013	EPI522504	?	Other Database Import	HA
A/Boston/YGA_01205/2013	EPI522512	?	Other Database Import	HA
A/Boston/YGA_01206/2013	EPI522520	?	Other Database Import	HA
A/Boston/YGA_01207/2013	EPI522528	?	Other Database Import	HA
A/Boston/YGA_01209/2013	EPI522544	?	Other Database Import	HA
A/Boston/YGA_01210/2013	EPI522552	?	Other Database Import	HA
A/Boston/YGA_01212/2013	EPI522560	?	Other Database Import	HA
A/Boston/YGA_01213/2013	EPI522568	?	Other Database Import	HA
A/Boston/YGA_01214/2013	EPI522576	?	Other Database Import	HA
A/Boston/YGA_01216/2013	EPI522584	?	Other Database Import	HA
A/Boston/YGA_02001/2012	EPI522616	?	Other Database Import	HA
A/Boston/YGA_02012/2012	EPI522688	?	Other Database Import	HA
A/Boston/YGA_02013/2012	EPI522696	?	Other Database Import	HA
A/Boston/YGA_02015/2012	EPI522712	?	Other Database Import	HA
A/Boston/YGA_02021/2013	EPI522744	?	Other Database Import	HA
A/Boston/YGA_02027/2013	EPI522792	?	Other Database Import	HA
A/Boston/YGA_02036/2013	EPI522840	?	Other Database Import	HA
A/Boston/YGA_02049/2013	EPI522912	?	Other Database Import	HA
A/Boston/YGA_02051/2013	EPI522920	?	Other Database Import	HA
A/Boston/YGA_02053/2013	EPI522928	?	Other Database Import	HA
A/Boston/YGA_02054/2013	EPI522936	?	Other Database Import	HA
A/Boston/YGA_02055/2013	EPI522944	?	Other Database Import	HA
A/Bourgogne/2295/2014	EPI556084	Institut Pasteur	Institut Pasteur	HA
A/Bourgogne/74/2019	EPI1351690	Institut Pasteur	Institut Pasteur	HA
A/Brandenburg/1/2010	EPI301358	National Institute For Medical Research	National Institute For Medical Research	HA
A/Brandenburg/39/2009	EPI576195	?	Robert Koch Institute	HA
A/Brandenburg/40/2009	EPI576194	?	Robert Koch Institute	HA
A/Bratislava/184/2016	EPI773599	National Public Health Institute of Slovakia	Crick Worldwide Influenza Centre	HA
A/Bratislava/31/2011	EPI346593	National Public Health Institute of Slovakia	National Institute For Medical Research	HA
A/Bratislava/887/2013	EPI461961	National Public Health Institute of Slovakia	National Institute For Medical Research	HA
A/Brazil/10/2000	EPI606813	?	Other Database Import	HA
A/Brazil/114/2015	EPI649945	Oswaldo Cruz Institute Fiocruz Laboratory of Respiratory Viruses and Measles (lvrs)	Centers for Disease Control and Prevention	HA
A/Brazil/127/2014	EPI540824	Oswaldo Cruz Institute Fiocruz Laboratory of Respiratory Viruses and Measles (lvrs)	Centers for Disease Control and Prevention	HA
A/Brazil/128/2014	EPI540816	Oswaldo Cruz Institute Fiocruz Laboratory of Respiratory Viruses and Measles (lvrs)	Centers for Disease Control and Prevention	HA
A/Brazil/142/2014	EPI540834	Oswaldo Cruz Institute Fiocruz Laboratory of Respiratory Viruses and Measles (lvrs)	Centers for Disease Control and Prevention	HA
A/Brazil/1445/2017	EPI1197237	Instituto Adolfo Lutz	Centers for Disease Control and Prevention	HA
A/Brazil/1499/2005	EPI608475	?	Other Database Import	HA
A/Brazil/1544/2003	EPI157447	?	Centers for Disease Control and Prevention	HA
A/Brazil/1619/2008	EPI161840	?	Centers for Disease Control and Prevention	HA
A/Brazil/1623/2008	EPI161842	?	Centers for Disease Control and Prevention	HA
A/Brazil/1727/2002	EPI609635	?	Other Database Import	HA
A/Brazil/1732/2002	EPI609811	?	Other Database Import	HA
A/Brazil/1742/2005	EPI145441	?	Other Database Import	HA
A/Brazil/1759/2004	EPI157450	?	Centers for Disease Control and Prevention	HA
A/Brazil/1814/2009	EPI211343	Instituto Adolfo Lutz	Centers for Disease Control and Prevention	HA
A/Brazil/187/2015	EPI631670	Oswaldo Cruz Institute Fiocruz Laboratory of Respiratory Viruses and Measles (lvrs)	Centers for Disease Control and Prevention	HA
A/Brazil/18a/2000	EPI608302	?	Other Database Import	HA
A/Brazil/1945/2006	EPI157452	?	Centers for Disease Control and Prevention	HA
A/Brazil/1958/2007	EPI155820	?	Centers for Disease Control and Prevention	HA
A/Brazil/20/2018	EPI1310585	Instituto Adolfo Lutz	Centers for Disease Control and Prevention	HA
A/Brazil/2030/2002	EPI606251	?	Other Database Import	HA
A/Brazil/2119/2014	EPI540022	Instituto Adolfo Lutz	Centers for Disease Control and Prevention	HA
A/Brazil/2128/2017	EPI1047836	Instituto Adolfo Lutz	Centers for Disease Control and Prevention	HA
A/Brazil/23262/2015	EPI711250	Instituto Adolfo Lutz	Centers for Disease Control and Prevention	HA
A/Brazil/237/2015	EPI634138	Oswaldo Cruz Institute Fiocruz Laboratory of Respiratory Viruses and Measles (lvrs)	Centers for Disease Control and Prevention	HA
A/Brazil/2458/2002	EPI608648	?	Other Database Import	HA
A/Brazil/265/2013	EPI466920	Oswaldo Cruz Institute Fiocruz Laboratory of Respiratory Viruses and Measles (lvrs)	Centers for Disease Control and Prevention	HA
A/Brazil/266/2005	EPI157457	?	Centers for Disease Control and Prevention	HA
A/Brazil/289/2013	EPI465535	Oswaldo Cruz Institute Fiocruz Laboratory of Respiratory Viruses and Measles (lvrs)	Centers for Disease Control and Prevention	HA
A/Brazil/293/2016	EPI829910	Oswaldo Cruz Institute Fiocruz Laboratory of Respiratory Viruses and Measles (lvrs)	Centers for Disease Control and Prevention	HA
A/Brazil/2c/2000	EPI607196	?	Other Database Import	HA
A/Brazil/328/2013	EPI462839	Instituto Adolfo Lutz	Centers for Disease Control and Prevention	HA
A/Brazil/3459/2013	EPI477434	Instituto Adolfo Lutz	Centers for Disease Control and Prevention	HA
A/Brazil/3870/2017	EPI1198355	Instituto Adolfo Lutz	Centers for Disease Control and Prevention	HA
A/Brazil/3873/2013	EPI467419	Instituto Adolfo Lutz	Centers for Disease Control and Prevention	HA
A/Brazil/3972/2014	EPI548892	Instituto Adolfo Lutz	Centers for Disease Control and Prevention	HA
A/Brazil/4139/2018	EPI1313295	Instituto Adolfo Lutz	Centers for Disease Control and Prevention	HA
A/Brazil/4146/2014	EPI549069	Instituto Adolfo Lutz	Centers for Disease Control and Prevention	HA
A/Brazil/4182/2016	EPI767201	Instituto Adolfo Lutz	Centers for Disease Control and Prevention	HA
A/Brazil/4388/2015	EPI670745	Instituto Adolfo Lutz	Centers for Disease Control and Prevention	HA
A/Brazil/440/2015	EPI667604	Instituto Adolfo Lutz	Centers for Disease Control and Prevention	HA
A/Brazil/4445/2015	EPI675168	Instituto Adolfo Lutz	Centers for Disease Control and Prevention	HA
A/Brazil/445/2004	EPI157458	?	Centers for Disease Control and Prevention	HA
A/Brazil/4729/2017	EPI1197181	Instituto Adolfo Lutz	Centers for Disease Control and Prevention	HA
A/Brazil/485/2017	EPI1198395	Instituto Adolfo Lutz	Centers for Disease Control and Prevention	HA
A/Brazil/491/2017	EPI1048989	Instituto Oswaldo Cruz Fiocruz Laboratory of Respiratory Viruses and Measles (lvrs)	Centers for Disease Control and Prevention	HA
A/Brazil/4964/2013	EPI509983	Instituto Adolfo Lutz	Centers for Disease Control and Prevention	HA
A/Brazil/4b/2000	EPI608511	?	Other Database Import	HA
A/Brazil/5/2002	EPI1938049	WHO Collaborating Centre For Reference and Research On Influenza	WHO Collaborating Centre For Reference and Research On Influenza	HA
A/Brazil/515/2015	EPI688219	Oswaldo Cruz Institute Fiocruz Laboratory of Respiratory Viruses and Measles (lvrs)	Centers for Disease Control and Prevention	HA
A/Brazil/523/2015	EPI688203	Oswaldo Cruz Institute Fiocruz Laboratory of Respiratory Viruses and Measles (lvrs)	Centers for Disease Control and Prevention	HA
A/Brazil/529/2017	EPI1049019	Instituto Oswaldo Cruz Fiocruz Laboratory of Respiratory Viruses and Measles (lvrs)	Centers for Disease Control and Prevention	HA
A/Brazil/56/2015	EPI643927	Oswaldo Cruz Institute Fiocruz Laboratory of Respiratory Viruses and Measles (lvrs)	Centers for Disease Control and Prevention	HA
A/Brazil/5613/2011	EPI335877	Instituto Adolfo Lutz	Centers for Disease Control and Prevention	HA
A/Brazil/6029/2018	EPI1262535	Instituto Adolfo Lutz	Centers for Disease Control and Prevention	HA
A/Brazil/610/2010	EPI279999	Oswaldo Cruz Institute Fiocruz Laboratory of Respiratory Viruses and Measles (lvrs)	Centers for Disease Control and Prevention	HA
A/Brazil/615/2004	EPI157459	?	Centers for Disease Control and Prevention	HA
A/Brazil/6359/2016	EPI824886	Instituto Adolfo Lutz	Centers for Disease Control and Prevention	HA
A/Brazil/6531/2017	EPI1180704	Instituto Adolfo Lutz	Centers for Disease Control and Prevention	HA
A/Brazil/6863/2017	EPI1047819	Instituto Adolfo Lutz	Centers for Disease Control and Prevention	HA
A/Brazil/694/2000	EPI606690	?	Other Database Import	HA
A/Brazil/695/2001	EPI609420	?	Other Database Import	HA
A/Brazil/70859/2015	EPI722512	Instituto Adolfo Lutz	Centers for Disease Control and Prevention	HA
A/Brazil/718/2000	EPI608535	?	Other Database Import	HA
A/Brazil/71886/2015	EPI715186	Instituto Adolfo Lutz	Centers for Disease Control and Prevention	HA
A/Brazil/7331/2018	EPI1313343	Instituto Adolfo Lutz	Centers for Disease Control and Prevention	HA
A/Brazil/7588/2015	EPI670785	Instituto Adolfo Lutz	Centers for Disease Control and Prevention	HA
A/Brazil/791/2010	EPI280002	Oswaldo Cruz Institute Fiocruz Laboratory of Respiratory Viruses and Measles (lvrs)	Centers for Disease Control and Prevention	HA
A/Brazil/7920/2012	EPI387784	Instituto Adolfo Lutz	Centers for Disease Control and Prevention	HA
A/Brazil/79214/2001	EPI606048	?	Other Database Import	HA
A/Brazil/79285/2001	EPI609367	?	Other Database Import	HA
A/Brazil/8004/2015	EPI639181	Instituto Adolfo Lutz	Centers for Disease Control and Prevention	HA
A/Brazil/822/2001	EPI608720	?	Other Database Import	HA
A/Brazil/8285/2017	EPI1198708	Instituto Adolfo Lutz	Centers for Disease Control and Prevention	HA
A/Brazil/8456/2012	EPI387772	Instituto Adolfo Lutz	Centers for Disease Control and Prevention	HA
A/Brazil/8751/2012	EPI387760	Instituto Adolfo Lutz	Centers for Disease Control and Prevention	HA
A/Brazil/884/2009	EPI211361	National Influenza Center	Centers for Disease Control and Prevention	HA
A/Brazil/933/2009	EPI211358	National Influenza Center	Centers for Disease Control and Prevention	HA
A/Brazil/9492/2015	EPI631749	Instituto Adolfo Lutz	Centers for Disease Control and Prevention	HA
A/Brazil/9512/2017	EPI1047803	Instituto Adolfo Lutz	Centers for Disease Control and Prevention	HA
A/Brazil/9555/2018	EPI1310577	Instituto Adolfo Lutz	Centers for Disease Control and Prevention	HA
A/Brazil/9879/2014	EPI548958	Instituto Adolfo Lutz	Centers for Disease Control and Prevention	HA
A/Brazil/991/2000	EPI606877	?	Other Database Import	HA
A/Brazil/BL-324-02/2003	EPI145972	?	Other Database Import	HA
A/Brazil/BR-1609/2003	EPI145973	?	Other Database Import	HA
A/Brazil/BR-1945/2006	EPI145975	?	Other Database Import	HA
A/Brazil/BR-IAL-1499/2005	EPI145976	?	Other Database Import	HA
A/Brazil/BR-IAL-266/2005	EPI145980	?	Other Database Import	HA
A/Brazil/BR-IAL-445/2004	EPI145981	?	Other Database Import	HA
A/Brazil/BR-IAL-615/2004	EPI145982	?	Other Database Import	HA
A/Brazil/BR-IAL1544/2003	EPI145983	?	Other Database Import	HA
A/Brazil/IAL1727/2003	EPI157462	?	Centers for Disease Control and Prevention	HA
A/Bremen/1/2010	EPI302188	Robert Koch Institute	National Institute For Medical Research	HA
A/Bremen/19/2012	EPI576340	?	Robert Koch Institute	HA
A/Bremen/27/2017	EPI1040716	Robert Koch Institute	Crick Worldwide Influenza Centre	HA
A/Brest/1998/2019	EPI1478652	Institut Pasteur	Institut Pasteur	HA
A/Brest/2001/2019	EPI1478668	Institut Pasteur	Institut Pasteur	HA
A/Brest/2002/2019	EPI1478676	Institut Pasteur	Institut Pasteur	HA
A/Bretagne/1413/2017	EPI1087624	Institut Pasteur	Institut Pasteur	HA
A/Bretagne/1564/2015	EPI646041	Institut Pasteur	Crick Worldwide Influenza Centre	HA
A/Bretagne/1661/2015	EPI646045	Institut Pasteur	Crick Worldwide Influenza Centre	HA
A/Bretagne/2248/2010	EPI309693	Crr Virus Influenza Region Sud	National Institute For Medical Research	HA
A/Bretagne/2842/2016	EPI856658	?	Institut Pasteur	HA
A/Bretagne/2884/2016	EPI861416	?	Institut Pasteur	HA
A/Brisbane/1/2002	EPI1938051	Queensland Health Forensic and Scientific Services	WHO Collaborating Centre For Reference and Research On Influenza	HA
A/Brisbane/1/2003	EPI1447357	Queensland Health Scientific Services	WHO Collaborating Centre For Reference and Research On Influenza	HA
A/Brisbane/1/2004	EPI116845	Queensland Health Forensic and Scientific Services	Other Database Import	HA
A/Brisbane/1/2005	EPI1989552	Queensland Health Forensic and Scientific Services	WHO Collaborating Centre For Reference and Research On Influenza	HA
A/Brisbane/1/2006	EPI123553	?	Other Database Import	HA
A/Brisbane/1/2012	EPI376859	Queensland Health Scientific Services	WHO Collaborating Centre For Reference and Research On Influenza	HA
A/Brisbane/1/2013	EPI526663	Queensland Health Scientific Services	WHO Collaborating Centre For Reference and Research On Influenza	HA
A/Brisbane/1/2017	EPI903919	Queensland Health Scientific Services	WHO Collaborating Centre For Reference and Research On Influenza	HA
A/Brisbane/10/2000	EPI1919312	Queensland Health Forensic and Scientific Services	WHO Collaborating Centre For Reference and Research On Influenza	HA
A/Brisbane/10/2007	EPI545338	Queensland Health Scientific Services	Other Database Import	HA
A/Brisbane/10/2008	EPI608590	Queensland Health Scientific Services	Other Database Import	HA
A/Brisbane/100/1999	EPI1886214	Queensland Health Forensic and Scientific Services	WHO Collaborating Centre For Reference and Research On Influenza	HA
A/Brisbane/100/2009	EPI228277	Queensland Health Scientific Services	WHO Collaborating Centre For Reference and Research On Influenza	HA
A/Brisbane/100/2014	EPI541128	Queensland Health Scientific Services	WHO Collaborating Centre For Reference and Research On Influenza	HA
A/Brisbane/1001/2017	EPI1057179	Institute of Medical and Veterinary Science (imvs)	WHO Collaborating Centre For Reference and Research On Influenza	HA
A/Brisbane/1006/2015	EPI676092	Institute of Medical and Veterinary Science (imvs)	WHO Collaborating Centre For Reference and Research On Influenza	HA
A/Brisbane/101/2005	EPI117333	?	Other Database Import	HA
A/Brisbane/1016/2018	EPI1335591	Institute of Medical and Veterinary Science (imvs)	WHO Collaborating Centre For Reference and Research On Influenza	HA
A/Brisbane/1028/2018	EPI1359581	Institute of Medical and Veterinary Science (imvs)	WHO Collaborating Centre For Reference and Research On Influenza	HA
A/Brisbane/107/2015	EPI652362	Queensland Health Scientific Services	WHO Collaborating Centre For Reference and Research On Influenza	HA
A/Brisbane/1094/2017	EPI1179340	Institute of Medical and Veterinary Science (imvs)	WHO Collaborating Centre For Reference and Research On Influenza	HA
A/Brisbane/1097/2017	EPI1179423	Institute of Medical and Veterinary Science (imvs)	WHO Collaborating Centre For Reference and Research On Influenza	HA
A/Brisbane/1098/2017	EPI1153071	Institute of Medical and Veterinary Science (imvs)	WHO Collaborating Centre For Reference and Research On Influenza	HA
A/Brisbane/11/2000	EPI1919313	Queensland Health Forensic and Scientific Services	WHO Collaborating Centre For Reference and Research On Influenza	HA
A/Brisbane/11/2006	EPI1989559	Queensland Health Forensic and Scientific Services	WHO Collaborating Centre For Reference and Research On Influenza	HA
A/Brisbane/11/2010	EPI276909	WHO Collaborating Centre For Reference and Research On Influenza	WHO Collaborating Centre For Reference and Research On Influenza	HA
A/Brisbane/11/2012	EPI376849	Queensland Health Scientific Services	WHO Collaborating Centre For Reference and Research On Influenza	HA
A/Brisbane/110/1999	EPI1886215	Queensland Health Forensic and Scientific Services	WHO Collaborating Centre For Reference and Research On Influenza	HA
A/Brisbane/1118/2019	EPI1671603	Institute of Medical and Veterinary Science (imvs)	WHO Collaborating Centre For Reference and Research On Influenza	HA
A/Brisbane/1133/2019	EPI1671687	Institute of Medical and Veterinary Science (imvs)	WHO Collaborating Centre For Reference and Research On Influenza	HA
A/Brisbane/115/2002	EPI1926793	Queensland Health Forensic and Scientific Services	WHO Collaborating Centre For Reference and Research On Influenza	HA
A/Brisbane/117/2018	EPI1281499	Queensland Health Scientific Services	WHO Collaborating Centre For Reference and Research On Influenza	HA
A/Brisbane/122/2002	EPI1926795	Queensland Health Forensic and Scientific Services	WHO Collaborating Centre For Reference and Research On Influenza	HA
A/Brisbane/122/2004	EPI117041	Queensland Health Forensic and Scientific Services	Other Database Import	HA
A/Brisbane/122/2010	EPI294339	Queensland Health Scientific Services	WHO Collaborating Centre For Reference and Research On Influenza	HA
A/Brisbane/122/2015	EPI652490	Queensland Health Scientific Services	WHO Collaborating Centre For Reference and Research On Influenza	HA
A/Brisbane/123/2015	EPI652391	Queensland Health Scientific Services	WHO Collaborating Centre For Reference and Research On Influenza	HA
A/Brisbane/128/2007	EPI1445434	Queensland Health Scientific Services	WHO Collaborating Centre For Reference and Research On Influenza	HA
A/Brisbane/128/2015	EPI652544	Queensland Health Scientific Services	WHO Collaborating Centre For Reference and Research On Influenza	HA
A/Brisbane/13/2018	EPI1242751	Queensland Health Scientific Services	WHO Collaborating Centre For Reference and Research On Influenza	HA
A/Brisbane/14/2009	EPI211712	Queensland Health Scientific Services	WHO Collaborating Centre For Reference and Research On Influenza	HA
A/Brisbane/14/2012	EPI566481	Queensland Health Scientific Services	WHO Collaborating Centre For Reference and Research On Influenza	HA
A/Brisbane/141/2018	EPI1359110	Queensland Health Scientific Services	WHO Collaborating Centre For Reference and Research On Influenza	HA
A/Brisbane/144/2002	EPI1926797	Queensland Health Forensic and Scientific Services	WHO Collaborating Centre For Reference and Research On Influenza	HA
A/Brisbane/15/2006	EPI1989563	Queensland Health Forensic and Scientific Services	WHO Collaborating Centre For Reference and Research On Influenza	HA
A/Brisbane/15/2016	EPI2053104	Queensland Health Forensic and Scientific Services	WHO Collaborating Centre For Reference and Research On Influenza	HA
A/Brisbane/150/2006	EPI1989565	Queensland Health Forensic and Scientific Services	WHO Collaborating Centre For Reference and Research On Influenza	HA
A/Brisbane/154/2018	EPI1328339	Queensland Health Scientific Services	WHO Collaborating Centre For Reference and Research On Influenza	HA
A/Brisbane/156/1999	EPI1886216	Queensland Health Forensic and Scientific Services	WHO Collaborating Centre For Reference and Research On Influenza	HA
A/Brisbane/159/2011	EPI2092332	Queensland Health Scientific Services	WHO Collaborating Centre For Reference and Research On Influenza	HA
A/Brisbane/16/2000	EPI1919314	Queensland Health Forensic and Scientific Services	WHO Collaborating Centre For Reference and Research On Influenza	HA
A/Brisbane/161/2006	EPI1989569	Queensland Health Forensic and Scientific Services	WHO Collaborating Centre For Reference and Research On Influenza	HA
A/Brisbane/165/2013	EPI529530	Queensland Health Scientific Services	WHO Collaborating Centre For Reference and Research On Influenza	HA
A/Brisbane/168/2002	EPI1926801	Queensland Health Forensic and Scientific Services	WHO Collaborating Centre For Reference and Research On Influenza	HA
A/Brisbane/183/2006	EPI1989575	Queensland Health Forensic and Scientific Services	WHO Collaborating Centre For Reference and Research On Influenza	HA
A/Brisbane/183/2015	EPI765137	Queensland Health Scientific Services	WHO Collaborating Centre For Reference and Research On Influenza	HA
A/Brisbane/184/2015	EPI750896	Queensland Health Scientific Services	WHO Collaborating Centre For Reference and Research On Influenza	HA
A/Brisbane/185/2017	EPI1153050	Queensland Health Scientific Services	WHO Collaborating Centre For Reference and Research On Influenza	HA
A/Brisbane/187/2017	EPI1153053	Queensland Health Scientific Services	WHO Collaborating Centre For Reference and Research On Influenza	HA
A/Brisbane/188/2003	EPI1447361	Queensland Health Scientific Services	WHO Collaborating Centre For Reference and Research On Influenza	HA
A/Brisbane/188/2015	EPI750898	Queensland Health Scientific Services	WHO Collaborating Centre For Reference and Research On Influenza	HA
A/Brisbane/188/2017	EPI1153056	Queensland Health Scientific Services	WHO Collaborating Centre For Reference and Research On Influenza	HA
A/Brisbane/19/2008	EPI161697	Queensland Health Scientific Services	WHO Collaborating Centre For Reference and Research On Influenza	HA
A/Brisbane/192/2017	EPI1153065	Queensland Health Scientific Services	WHO Collaborating Centre For Reference and Research On Influenza	HA
A/Brisbane/195/2015	EPI704172	Queensland Health Scientific Services	WHO Collaborating Centre For Reference and Research On Influenza	HA
A/Brisbane/196/2017	EPI1242802	Queensland Health Scientific Services	WHO Collaborating Centre For Reference and Research On Influenza	HA
A/Brisbane/197/2015	EPI704169	Queensland Health Scientific Services	WHO Collaborating Centre For Reference and Research On Influenza	HA
A/Brisbane/197/2017	EPI1242805	Queensland Health Scientific Services	WHO Collaborating Centre For Reference and Research On Influenza	HA
A/Brisbane/198/2010	EPI294212	Institute of Medical and Veterinary Science (imvs)	WHO Collaborating Centre For Reference and Research On Influenza	HA
A/Brisbane/199/2017	EPI1242811	Queensland Health Scientific Services	WHO Collaborating Centre For Reference and Research On Influenza	HA
A/Brisbane/2/2005	EPI1989578	Queensland Health Forensic and Scientific Services	WHO Collaborating Centre For Reference and Research On Influenza	HA
A/Brisbane/2/2007	EPI1445437	Queensland Health Scientific Services	WHO Collaborating Centre For Reference and Research On Influenza	HA
A/Brisbane/2/2017	EPI919158	Queensland Health Scientific Services	WHO Collaborating Centre For Reference and Research On Influenza	HA
A/Brisbane/20/2005	EPI117219	?	Other Database Import	HA
A/Brisbane/200/2005	EPI117335	Queensland Health Forensic and Scientific Services	Other Database Import	HA
A/Brisbane/201/2017	EPI1242814	Queensland Health Scientific Services	WHO Collaborating Centre For Reference and Research On Influenza	HA
A/Brisbane/203/2006	EPI224567	?	Other Database Import	HA
A/Brisbane/203/2017	EPI1242817	Queensland Health Scientific Services	WHO Collaborating Centre For Reference and Research On Influenza	HA
A/Brisbane/204/2017	EPI1242823	Queensland Health Scientific Services	WHO Collaborating Centre For Reference and Research On Influenza	HA
A/Brisbane/206/2016	EPI836834	Queensland Health Scientific Services	WHO Collaborating Centre For Reference and Research On Influenza	HA
A/Brisbane/207/2017	EPI1244339	Queensland Health Scientific Services	WHO Collaborating Centre For Reference and Research On Influenza	HA
A/Brisbane/210/2010	EPI294214	Queensland Health Scientific Services	WHO Collaborating Centre For Reference and Research On Influenza	HA
A/Brisbane/217/2010	EPI294219	Queensland Health Scientific Services	WHO Collaborating Centre For Reference and Research On Influenza	HA
A/Brisbane/218/2010	EPI294222	Queensland Health Scientific Services	WHO Collaborating Centre For Reference and Research On Influenza	HA
A/Brisbane/219/2010	EPI294225	Queensland Health Scientific Services	WHO Collaborating Centre For Reference and Research On Influenza	HA
A/Brisbane/22/2002	EPI1926803	Queensland Health Forensic and Scientific Services	WHO Collaborating Centre For Reference and Research On Influenza	HA
A/Brisbane/220/2010	EPI291737	Queensland Health Scientific Services	WHO Collaborating Centre For Reference and Research On Influenza	HA
A/Brisbane/23/2007	EPI1445837	Queensland Health Scientific Services	WHO Collaborating Centre For Reference and Research On Influenza	HA
A/Brisbane/23/2018	EPI1242793	Queensland Health Scientific Services	WHO Collaborating Centre For Reference and Research On Influenza	HA
A/Brisbane/230/2002	EPI1926805	Queensland Health Forensic and Scientific Services	WHO Collaborating Centre For Reference and Research On Influenza	HA
A/Brisbane/233/2006	EPI133631	Queensland Health Forensic and Scientific Services	Other Database Import	HA
A/Brisbane/233/2011	EPI346240	Queensland Health Scientific Services	WHO Collaborating Centre For Reference and Research On Influenza	HA
A/Brisbane/234/2005	EPI1989307	Queensland Health Forensic and Scientific Services	WHO Collaborating Centre For Reference and Research On Influenza	HA
A/Brisbane/237/2002	EPI1926806	Queensland Health Forensic and Scientific Services	WHO Collaborating Centre For Reference and Research On Influenza	HA
A/Brisbane/24/2008	EPI161695	Queensland Health Scientific Services	WHO Collaborating Centre For Reference and Research On Influenza	HA
A/Brisbane/252/2010	EPI294318	Queensland Health Scientific Services	WHO Collaborating Centre For Reference and Research On Influenza	HA
A/Brisbane/253/2006	EPI1989586	Queensland Health Forensic and Scientific Services	WHO Collaborating Centre For Reference and Research On Influenza	HA
A/Brisbane/253/2010	EPI294426	Queensland Health Scientific Services	WHO Collaborating Centre For Reference and Research On Influenza	HA
A/Brisbane/256/2006	EPI123712	Queensland Health Forensic and Scientific Services	Other Database Import	HA
A/Brisbane/262/2014	EPI551513	Queensland Health Scientific Services	WHO Collaborating Centre For Reference and Research On Influenza	HA
A/Brisbane/265/2003	EPI1447362	Queensland Health Scientific Services	WHO Collaborating Centre For Reference and Research On Influenza	HA
A/Brisbane/267/2016	EPI919360	Queensland Health Scientific Services	WHO Collaborating Centre For Reference and Research On Influenza	HA
A/Brisbane/273/2016	EPI892777	Queensland Health Scientific Services	WHO Collaborating Centre For Reference and Research On Influenza	HA
A/Brisbane/28/1999	EPI1886218	Queensland Health Forensic and Scientific Services	WHO Collaborating Centre For Reference and Research On Influenza	HA
A/Brisbane/28/2018	EPI1255070	Queensland Health Scientific Services	WHO Collaborating Centre For Reference and Research On Influenza	HA
A/Brisbane/281/2011	EPI346290	Queensland Health Scientific Services	WHO Collaborating Centre For Reference and Research On Influenza	HA
A/Brisbane/281/2016	EPI892930	Queensland Health Scientific Services	WHO Collaborating Centre For Reference and Research On Influenza	HA
A/Brisbane/287/2006	EPI123704	?	Other Database Import	HA
A/Brisbane/29/2000	EPI1919319	Queensland Health Forensic and Scientific Services	WHO Collaborating Centre For Reference and Research On Influenza	HA
A/Brisbane/29/2012	EPI379462	Queensland Health Scientific Services	WHO Collaborating Centre For Reference and Research On Influenza	HA
A/Brisbane/29/2017	EPI1022370	Queensland Health Scientific Services	WHO Collaborating Centre For Reference and Research On Influenza	HA
A/Brisbane/290/2016	EPI892990	Queensland Health Scientific Services	WHO Collaborating Centre For Reference and Research On Influenza	HA
A/Brisbane/291/2016	EPI892780	Queensland Health Scientific Services	WHO Collaborating Centre For Reference and Research On Influenza	HA
A/Brisbane/296/2016	EPI893005	Queensland Health Scientific Services	WHO Collaborating Centre For Reference and Research On Influenza	HA
A/Brisbane/299/2011	EPI346293	WHO Collaborating Centre For Reference and Research On Influenza	WHO Collaborating Centre For Reference and Research On Influenza	HA
A/Brisbane/299/2016	EPI893014	Queensland Health Scientific Services	WHO Collaborating Centre For Reference and Research On Influenza	HA
A/Brisbane/3/2000	EPI606082	?	Other Database Import	HA
A/Brisbane/3/2002	EPI1938052	Queensland Health Forensic and Scientific Services	WHO Collaborating Centre For Reference and Research On Influenza	HA
A/Brisbane/3/2003	EPI1447370	Queensland Health Scientific Services	WHO Collaborating Centre For Reference and Research On Influenza	HA
A/Brisbane/3/2005	EPI2120264	Queensland Health Forensic and Scientific Services	WHO Collaborating Centre For Reference and Research On Influenza	HA
A/Brisbane/3/2006	EPI1989593	Queensland Health Forensic and Scientific Services	WHO Collaborating Centre For Reference and Research On Influenza	HA
A/Brisbane/3/2007	EPI1445443	Queensland Health Scientific Services	WHO Collaborating Centre For Reference and Research On Influenza	HA
A/Brisbane/3/2013	EPI450496	Queensland Health Scientific Services	WHO Collaborating Centre For Reference and Research On Influenza	HA
A/Brisbane/302/2016	EPI893023	Queensland Health Scientific Services	WHO Collaborating Centre For Reference and Research On Influenza	HA
A/Brisbane/303/2016	EPI893026	Queensland Health Scientific Services	WHO Collaborating Centre For Reference and Research On Influenza	HA
A/Brisbane/31/2007	EPI1445444	Queensland Health Scientific Services	WHO Collaborating Centre For Reference and Research On Influenza	HA
A/Brisbane/31/2010	EPI279195	Queensland Health Scientific Services	WHO Collaborating Centre For Reference and Research On Influenza	HA
A/Brisbane/312/2002	EPI1926809	Queensland Health Forensic and Scientific Services	WHO Collaborating Centre For Reference and Research On Influenza	HA
A/Brisbane/315/2016	EPI919267	Queensland Health Scientific Services	WHO Collaborating Centre For Reference and Research On Influenza	HA
A/Brisbane/318/2016	EPI919300	Queensland Health Scientific Services	WHO Collaborating Centre For Reference and Research On Influenza	HA
A/Brisbane/32/1999	EPI1886219	Queensland Health Forensic and Scientific Services	WHO Collaborating Centre For Reference and Research On Influenza	HA
A/Brisbane/32/2000	EPI1919321	Queensland Health Forensic and Scientific Services	WHO Collaborating Centre For Reference and Research On Influenza	HA
A/Brisbane/32/2003	EPI1447372	Queensland Health Scientific Services	WHO Collaborating Centre For Reference and Research On Influenza	HA
A/Brisbane/32/2017	EPI1022373	Queensland Health Scientific Services	WHO Collaborating Centre For Reference and Research On Influenza	HA
A/Brisbane/321/2016	EPI919282	Queensland Health Scientific Services	WHO Collaborating Centre For Reference and Research On Influenza	HA
A/Brisbane/324/2002	EPI1926810	Queensland Health Forensic and Scientific Services	WHO Collaborating Centre For Reference and Research On Influenza	HA
A/Brisbane/33/1999	EPI1886220	Queensland Health Forensic and Scientific Services	WHO Collaborating Centre For Reference and Research On Influenza	HA
A/Brisbane/33/2019	EPI1590836	Queensland Health Forensic and Scientific Services	WHO Collaborating Centre For Reference and Research On Influenza	HA
A/Brisbane/34/2006	EPI1989596	Queensland Health Forensic and Scientific Services	WHO Collaborating Centre For Reference and Research On Influenza	HA
A/Brisbane/34/2018	EPI1251158	Queensland Health Scientific Services	WHO Collaborating Centre For Reference and Research On Influenza	HA
A/Brisbane/340/2003	EPI234684	Queensland Health Forensic and Scientific Services	Other Database Import	HA
A/Brisbane/341/2014	EPI2186984	Queensland Health Scientific Services	WHO Collaborating Centre For Reference and Research On Influenza	HA
A/Brisbane/342/2003	EPI545324	Queensland Health Scientific Services	Other Database Import	HA
A/Brisbane/349/2014	EPI561813	Queensland Health Scientific Services	WHO Collaborating Centre For Reference and Research On Influenza	HA
A/Brisbane/35/2006	EPI1989600	Queensland Health Forensic and Scientific Services	WHO Collaborating Centre For Reference and Research On Influenza	HA
A/Brisbane/358/2011	EPI346365	Queensland Health Scientific Services	WHO Collaborating Centre For Reference and Research On Influenza	HA
A/Brisbane/359/2014	EPI561980	Queensland Health Scientific Services	WHO Collaborating Centre For Reference and Research On Influenza	HA
A/Brisbane/36/2018	EPI1251134	Queensland Health Scientific Services	WHO Collaborating Centre For Reference and Research On Influenza	HA
A/Brisbane/368/2014	EPI561819	Queensland Health Scientific Services	WHO Collaborating Centre For Reference and Research On Influenza	HA
A/Brisbane/37/2000	EPI1919322	Queensland Health Forensic and Scientific Services	WHO Collaborating Centre For Reference and Research On Influenza	HA
A/Brisbane/38/2012	EPI379453	Queensland Health Scientific Services	WHO Collaborating Centre For Reference and Research On Influenza	HA
A/Brisbane/39/1999	EPI1886221	Queensland Health Forensic and Scientific Services	WHO Collaborating Centre For Reference and Research On Influenza	HA
A/Brisbane/39/2012	EPI379592	Queensland Health Scientific Services	WHO Collaborating Centre For Reference and Research On Influenza	HA
A/Brisbane/4/2005	EPI117171	?	Other Database Import	HA
A/Brisbane/4/2007	EPI607366	Queensland Health Scientific Services	Other Database Import	HA
A/Brisbane/40/2018	EPI1251119	Queensland Health Scientific Services	WHO Collaborating Centre For Reference and Research On Influenza	HA
A/Brisbane/402/2011	EPI370048	Queensland Health Scientific Services	WHO Collaborating Centre For Reference and Research On Influenza	HA
A/Brisbane/413/2011	EPI370141	Queensland Health Scientific Services	WHO Collaborating Centre For Reference and Research On Influenza	HA
A/Brisbane/417/2011	EPI370144	Queensland Health Scientific Services	WHO Collaborating Centre For Reference and Research On Influenza	HA
A/Brisbane/43/2018	EPI1254998	Queensland Health Scientific Services	WHO Collaborating Centre For Reference and Research On Influenza	HA
A/Brisbane/44/2018	EPI1255001	Queensland Health Scientific Services	WHO Collaborating Centre For Reference and Research On Influenza	HA
A/Brisbane/45/2002	EPI1926812	Queensland Health Forensic and Scientific Services	WHO Collaborating Centre For Reference and Research On Influenza	HA
A/Brisbane/47/2015	EPI636061	Queensland Health Scientific Services	WHO Collaborating Centre For Reference and Research On Influenza	HA
A/Brisbane/48/2007	EPI1445449	Queensland Health Scientific Services	WHO Collaborating Centre For Reference and Research On Influenza	HA
A/Brisbane/49/2006	EPI1989607	Queensland Health Forensic and Scientific Services	WHO Collaborating Centre For Reference and Research On Influenza	HA
A/Brisbane/5/2003	EPI1447377	Queensland Health Scientific Services	WHO Collaborating Centre For Reference and Research On Influenza	HA
A/Brisbane/5/2005	EPI1989311	Queensland Health Forensic and Scientific Services	WHO Collaborating Centre For Reference and Research On Influenza	HA
A/Brisbane/501/2011	EPI2092502	Queensland Health Scientific Services	WHO Collaborating Centre For Reference and Research On Influenza	HA
A/Brisbane/52/2009	EPI211741	Queensland Health Scientific Services	WHO Collaborating Centre For Reference and Research On Influenza	HA
A/Brisbane/53/2009	EPI609381	Queensland Health Scientific Services	Other Database Import	HA
A/Brisbane/54/2009	EPI607122	Queensland Health Scientific Services	Other Database Import	HA
A/Brisbane/54/2018	EPI1251877	Queensland Health Scientific Services	WHO Collaborating Centre For Reference and Research On Influenza	HA
A/Brisbane/56/2018	EPI1251871	Queensland Health Scientific Services	WHO Collaborating Centre For Reference and Research On Influenza	HA
A/Brisbane/57/2013	EPI491238	Queensland Health Scientific Services	WHO Collaborating Centre For Reference and Research On Influenza	HA
A/Brisbane/58/2017	EPI1031584	Queensland Health Scientific Services	WHO Collaborating Centre For Reference and Research On Influenza	HA
A/Brisbane/6/2002	EPI1926818	Queensland Health Forensic and Scientific Services	WHO Collaborating Centre For Reference and Research On Influenza	HA
A/Brisbane/6/2003	EPI1447379	Queensland Health Scientific Services	WHO Collaborating Centre For Reference and Research On Influenza	HA
A/Brisbane/6/2005	EPI117203	Queensland Health Forensic and Scientific Services	Other Database Import	HA
A/Brisbane/6/2007	EPI1445843	Queensland Health Scientific Services	WHO Collaborating Centre For Reference and Research On Influenza	HA
A/Brisbane/6/2012	EPI376862	Queensland Health Scientific Services	WHO Collaborating Centre For Reference and Research On Influenza	HA
A/Brisbane/6/2016	EPI765205	Queensland Health Scientific Services	WHO Collaborating Centre For Reference and Research On Influenza	HA
A/Brisbane/6/2018	EPI1242733	Queensland Health Scientific Services	WHO Collaborating Centre For Reference and Research On Influenza	HA
A/Brisbane/60/1999	EPI1886222	Queensland Health Forensic and Scientific Services	WHO Collaborating Centre For Reference and Research On Influenza	HA
A/Brisbane/60/2018	EPI1269248	Queensland Health Scientific Services	WHO Collaborating Centre For Reference and Research On Influenza	HA
A/Brisbane/602/2007	EPI153053	Queensland Health Forensic and Scientific Services	Other Database Import	HA
A/Brisbane/604/2007	EPI1445456	Queensland Health Scientific Services	WHO Collaborating Centre For Reference and Research On Influenza	HA
A/Brisbane/61/2004	EPI1989610	Queensland Health Forensic and Scientific Services	WHO Collaborating Centre For Reference and Research On Influenza	HA
A/Brisbane/61/2017	EPI1031587	Queensland Health Scientific Services	WHO Collaborating Centre For Reference and Research On Influenza	HA
A/Brisbane/64/1999	EPI1886223	Queensland Health Forensic and Scientific Services	WHO Collaborating Centre For Reference and Research On Influenza	HA
A/Brisbane/64/2015	EPI652170	Queensland Health Scientific Services	WHO Collaborating Centre For Reference and Research On Influenza	HA
A/Brisbane/64/2018	EPI1269287	Queensland Health Scientific Services	WHO Collaborating Centre For Reference and Research On Influenza	HA
A/Brisbane/65/1999	EPI1886225	Queensland Health Forensic and Scientific Services	WHO Collaborating Centre For Reference and Research On Influenza	HA
A/Brisbane/66/2009	EPI210282	Queensland Health Scientific Services	WHO Collaborating Centre For Reference and Research On Influenza	HA
A/Brisbane/66/2016	EPI834973	Queensland Health Scientific Services	WHO Collaborating Centre For Reference and Research On Influenza	HA
A/Brisbane/68/2003	EPI1447381	Queensland Health Scientific Services	WHO Collaborating Centre For Reference and Research On Influenza	HA
A/Brisbane/68/2016	EPI836837	Queensland Health Scientific Services	WHO Collaborating Centre For Reference and Research On Influenza	HA
A/Brisbane/69/2006	EPI1989615	Queensland Health Forensic and Scientific Services	WHO Collaborating Centre For Reference and Research On Influenza	HA
A/Brisbane/7/2000	EPI1919329	Queensland Health Forensic and Scientific Services	WHO Collaborating Centre For Reference and Research On Influenza	HA
A/Brisbane/7/2003	EPI1447389	Queensland Health Scientific Services	WHO Collaborating Centre For Reference and Research On Influenza	HA
A/Brisbane/70/2004	EPI1937875	Queensland Health Forensic and Scientific Services	WHO Collaborating Centre For Reference and Research On Influenza	HA
A/Brisbane/71/1999	EPI1886226	Queensland Health Forensic and Scientific Services	WHO Collaborating Centre For Reference and Research On Influenza	HA
A/Brisbane/71/2000	EPI1919330	Queensland Health Forensic and Scientific Services	WHO Collaborating Centre For Reference and Research On Influenza	HA
A/Brisbane/72/1999	EPI1886227	Queensland Health Forensic and Scientific Services	WHO Collaborating Centre For Reference and Research On Influenza	HA
A/Brisbane/72/2004	EPI1989618	Queensland Health Forensic and Scientific Services	WHO Collaborating Centre For Reference and Research On Influenza	HA
A/Brisbane/76/1999	EPI1886228	Queensland Health Forensic and Scientific Services	WHO Collaborating Centre For Reference and Research On Influenza	HA
A/Brisbane/76/2007	EPI1445459	Queensland Health Scientific Services	WHO Collaborating Centre For Reference and Research On Influenza	HA
A/Brisbane/77/2018	EPI1275692	Queensland Health Scientific Services	WHO Collaborating Centre For Reference and Research On Influenza	HA
A/Brisbane/8/1999	EPI1886229	Queensland Health Forensic and Scientific Services	WHO Collaborating Centre For Reference and Research On Influenza	HA
A/Brisbane/80/2015	EPI652269	Queensland Health Scientific Services	WHO Collaborating Centre For Reference and Research On Influenza	HA
A/Brisbane/82/2015	EPI636070	Queensland Health Scientific Services	WHO Collaborating Centre For Reference and Research On Influenza	HA
A/Brisbane/85/1999	EPI1886230	Queensland Health Forensic and Scientific Services	WHO Collaborating Centre For Reference and Research On Influenza	HA
A/Brisbane/85/2004	EPI1989621	Queensland Health Forensic and Scientific Services	WHO Collaborating Centre For Reference and Research On Influenza	HA
A/Brisbane/85/2018	EPI1275695	Queensland Health Scientific Services	WHO Collaborating Centre For Reference and Research On Influenza	HA
A/Brisbane/86/2015	EPI636073	Queensland Health Scientific Services	WHO Collaborating Centre For Reference and Research On Influenza	HA
A/Brisbane/88/2015	EPI652254	Queensland Health Scientific Services	WHO Collaborating Centre For Reference and Research On Influenza	HA
A/Brisbane/89/2018	EPI1274935	Queensland Health Scientific Services	WHO Collaborating Centre For Reference and Research On Influenza	HA
A/Brisbane/92/2016	EPI835085	Queensland Health Scientific Services	WHO Collaborating Centre For Reference and Research On Influenza	HA
A/Brisbane/94/2018	EPI1275698	Queensland Health Scientific Services	WHO Collaborating Centre For Reference and Research On Influenza	HA
A/BritishColumbia/10/2011	EPI359263	?	Other Database Import	HA
A/BritishColumbia/10/2012	EPI476633	?	Other Database Import	HA
A/BritishColumbia/10/2016	EPI1033393	?	Other Database Import	HA
A/BritishColumbia/108/2016	EPI1033405	?	Other Database Import	HA
A/BritishColumbia/11/2011	EPI360978	?	Other Database Import	HA
A/BritishColumbia/11/2012	EPI476634	?	Other Database Import	HA
A/BritishColumbia/12/2011	EPI359265	?	Other Database Import	HA
A/BritishColumbia/1287/2007	EPI233254	?	Centers for Disease Control and Prevention	HA
A/BritishColumbia/13/2013	EPI487251	?	Other Database Import	HA
A/BritishColumbia/14/2016	EPI1033395	?	Other Database Import	HA
A/BritishColumbia/15/2012	EPI476638	?	Other Database Import	HA
A/BritishColumbia/16/2012	EPI476639	?	Other Database Import	HA
A/BritishColumbia/16/2016	EPI1033396	?	Other Database Import	HA
A/BritishColumbia/18/2015	EPI737122	?	Other Database Import	HA
A/BritishColumbia/19/2012	EPI476642	?	Other Database Import	HA
A/BritishColumbia/19/2015	EPI737153	?	Other Database Import	HA
A/BritishColumbia/19/2016	EPI1033397	?	Other Database Import	HA
A/BritishColumbia/20/2012	EPI417870	?	Other Database Import	HA
A/BritishColumbia/21/2013	EPI487258	?	Other Database Import	HA
A/BritishColumbia/22/2013	EPI487259	?	Other Database Import	HA
A/BritishColumbia/22/2016	EPI1033398	?	Other Database Import	HA
A/BritishColumbia/23/2013	EPI487260	?	Other Database Import	HA
A/BritishColumbia/24/2013	EPI487261	?	Other Database Import	HA
A/BritishColumbia/25/2012	EPI417875	?	Other Database Import	HA
A/BritishColumbia/25/2013	EPI487262	?	Other Database Import	HA
A/BritishColumbia/26/2012	EPI417876	?	Other Database Import	HA
A/BritishColumbia/27/2013	EPI487264	?	Other Database Import	HA
A/BritishColumbia/29/2013	EPI487266	?	Other Database Import	HA
A/BritishColumbia/3/2010	EPI359268	?	Other Database Import	HA
A/BritishColumbia/3/2016	EPI1033387	?	Other Database Import	HA
A/BritishColumbia/34/2015	EPI737117	?	Other Database Import	HA
A/BritishColumbia/4/2010	EPI359269	?	Other Database Import	HA
A/BritishColumbia/4/2013	EPI417880	?	Other Database Import	HA
A/BritishColumbia/45/2015	EPI737121	?	Other Database Import	HA
A/BritishColumbia/46/2015	EPI737125	?	Other Database Import	HA
A/BritishColumbia/4791/2011	EPI353461	National Microbiology Laboratory, Health Canada	Centers for Disease Control and Prevention	HA
A/BritishColumbia/48/2015	EPI737143	?	Other Database Import	HA
A/BritishColumbia/5/2011	EPI360975	?	Other Database Import	HA
A/BritishColumbia/5/2015	EPI574034	?	Other Database Import	HA
A/BritishColumbia/5/2016	EPI1033388	?	Other Database Import	HA
A/BritishColumbia/51/2015	EPI737137	?	Other Database Import	HA
A/BritishColumbia/51/2016	EPI1033401	?	Other Database Import	HA
A/BritishColumbia/52/2015	EPI737134	?	Other Database Import	HA
A/BritishColumbia/6/2011	EPI360976	?	Other Database Import	HA
A/BritishColumbia/67/2014	EPI574011	?	Other Database Import	HA
A/BritishColumbia/7/2011	EPI360977	?	Other Database Import	HA
A/BritishColumbia/8/2012	EPI476631	?	Other Database Import	HA
A/BritishColumbia/83/2014	EPI574015	?	Other Database Import	HA
A/BritishColumbia/87/2014	EPI574017	?	Other Database Import	HA
A/BritishColumbia/9/2011	EPI359264	?	Other Database Import	HA
A/BritishColumbia/9/2012	EPI476632	?	Other Database Import	HA
A/BritishColumbia/9/2016	EPI1033392	?	Other Database Import	HA
A/BritishColumbia/94/2014	EPI574024	?	Other Database Import	HA
A/BritishColumbia/96/2014	EPI574026	?	Other Database Import	HA
A/BritishColumbia/99/2014	EPI574029	?	Other Database Import	HA
A/BritishColumbia/EFA0401/2009	EPI267940	?	Other Database Import	HA
A/BritishColumbia/RV1222/2009	EPI185704	National Microbiology Laboratory, Health Canada	Centers for Disease Control and Prevention	HA
A/BritishColumbia/RV1223/2009	EPI185707	National Microbiology Laboratory, Health Canada	Centers for Disease Control and Prevention	HA
A/BritishColumbia/RV1382/2011	EPI342491	National Microbiology Laboratory, Health Canada	Centers for Disease Control and Prevention	HA
A/BritishColumbia/RV2356/2015	EPI675270	National Microbiology Laboratory, Health Canada	Centers for Disease Control and Prevention	HA
A/BritishColumbia/RV2358/2015	EPI675286	National Microbiology Laboratory, Health Canada	Centers for Disease Control and Prevention	HA
A/BritishColumbia/RV2820/2012	EPI394796	National Microbiology Laboratory, Health Canada	Centers for Disease Control and Prevention	HA
A/BritishColumbia/RV29/2011	EPI302268	National Microbiology Laboratory, Health Canada	Centers for Disease Control and Prevention	HA
A/BritishColumbia/RV3075/2009	EPI232517	National Microbiology Laboratory, Health Canada	Centers for Disease Control and Prevention	HA
A/BritishColumbia/RV3154/2016	EPI867954	National Microbiology Laboratory, Health Canada	Centers for Disease Control and Prevention	HA
A/BritishColumbia/RV3265/2014	EPI560484	National Microbiology Laboratory, Health Canada	Centers for Disease Control and Prevention	HA
A/Brussels/S0066/2010	EPI309695	Scientific Institute of Public Health	National Institute For Medical Research	HA
A/Bucharest/193605/2016	EPI734087	Cantacuzino Institute	Cantacuzino Institute	HA
A/Bucharest/54/2009	EPI215075	Cantacuzino Institute	National Institute For Medical Research	HA
A/BuenosAires/1004423/2012	EPI405878	Servicio De Virosis Respiratorias Inei Anlis Carlos G. Malbran	National Institute For Medical Research	HA
A/BuenosAires/10059765/2011	EPI407215	Servicio De Virosis Respiratorias Inei Anlis Carlos G. Malbran	Malbran	HA
A/BuenosAires/10069665/2011	EPI407236	Servicio De Virosis Respiratorias Inei Anlis Carlos G. Malbran	Malbran	HA
A/BuenosAires/10117308/2011	EPI407214	Servicio De Virosis Respiratorias Inei Anlis Carlos G. Malbran	Malbran	HA
A/BuenosAires/10125312/2011	EPI407216	Servicio De Virosis Respiratorias Inei Anlis Carlos G. Malbran	Malbran	HA
A/BuenosAires/10140261/2011	EPI331083	Instituto Nacional De Enfermedades Infecciosas	National Institute For Medical Research	HA
A/BuenosAires/10156532/2011	EPI407224	Servicio De Virosis Respiratorias Inei Anlis Carlos G. Malbran	Malbran	HA
A/BuenosAires/10435982/2012	EPI405880	Instituto Nacional De Enfermedades Infecciosas	National Institute For Medical Research	HA
A/BuenosAires/1105/2012	EPI407066	Servicio De Virosis Respiratorias Inei Anlis Carlos G. Malbran	Malbran	HA
A/BuenosAires/165833/2011	EPI407226	Servicio De Virosis Respiratorias Inei Anlis Carlos G. Malbran	Malbran	HA
A/BuenosAires/2508/2012	EPI407067	Servicio De Virosis Respiratorias Inei Anlis Carlos G. Malbran	Malbran	HA
A/BuenosAires/27826/2010	EPI407707	Servicio De Virosis Respiratorias Inei Anlis Carlos G. Malbran	Malbran	HA
A/BuenosAires/42/2011	EPI407211	Servicio De Virosis Respiratorias Inei Anlis Carlos G. Malbran	Malbran	HA
A/BuenosAires/598/2011	EPI407229	Servicio De Virosis Respiratorias Inei Anlis Carlos G. Malbran	Malbran	HA
A/BuenosAires/65764/2011	EPI407227	Servicio De Virosis Respiratorias Inei Anlis Carlos G. Malbran	Malbran	HA
A/BuenosAires/998848/2012	EPI407058	Servicio De Virosis Respiratorias Inei Anlis Carlos G. Malbran	Malbran	HA
A/Bulgaria/113/2000	EPI609623	?	Other Database Import	HA
A/Bulgaria/243/2018	EPI1243182	National Centre of Infectious and Parasitic Diseases	Crick Worldwide Influenza Centre	HA
A/Bulgaria/249/2018	EPI1243184	National Centre of Infectious and Parasitic Diseases	Crick Worldwide Influenza Centre	HA
A/Bulgaria/253/2013	EPI450646	National Centre of Infectious and Parasitic Diseases	National Institute For Medical Research	HA
A/Bulgaria/270/2013	EPI450648	National Centre of Infectious and Parasitic Diseases	National Institute For Medical Research	HA
A/Bulgaria/28/2001	EPI607071	?	Other Database Import	HA
A/Bulgaria/874/2000	EPI608598	?	Other Database Import	HA
A/BurkinaFaso/1294/2019	EPI1686075	Research Institute of Health Sciences (IRSS), Burkina Faso	Centers for Disease Control and Prevention	HA
A/BurkinaFaso/1295/2019	EPI1686067	Research Institute of Health Sciences (IRSS), Burkina Faso	Centers for Disease Control and Prevention	HA
A/BurkinaFaso/1303/2019	EPI1686053	Research Institute of Health Sciences (IRSS), Burkina Faso	Centers for Disease Control and Prevention	HA
A/BurkinaFaso/AV25/2014	EPI1020094	Institut de Recherche en Sciences de la Santé (Research Institute of Health Sciences (IRSS), Burkina Faso)	Luxembourg Institute of Health	HA
A/BurkinaFaso/AV28/2014	EPI1020101	Institut de Recherche en Sciences de la Santé (Research Institute of Health Sciences (IRSS), Burkina Faso)	Luxembourg Institute of Health	HA
A/BurkinaFaso/CL27/2014	EPI1020097	Institut de Recherche en Sciences de la Santé (Research Institute of Health Sciences (IRSS), Burkina Faso)	Luxembourg Institute of Health	HA
A/BurkinaFaso/CMA3076/2015	EPI1020108	Institut de Recherche en Sciences de la Santé (Research Institute of Health Sciences (IRSS), Burkina Faso)	Luxembourg Institute of Health	HA
A/BurkinaFaso/CMA3087/2015	EPI1020105	Institut de Recherche en Sciences de la Santé (Research Institute of Health Sciences (IRSS), Burkina Faso)	Luxembourg Institute of Health	HA
A/BurkinaFaso/CMADO22/2014	EPI1020099	Institut de Recherche en Sciences de la Santé (Research Institute of Health Sciences (IRSS), Burkina Faso)	Luxembourg Institute of Health	HA
A/BurkinaFaso/CMADO35/2014	EPI1020100	Institut de Recherche en Sciences de la Santé (Research Institute of Health Sciences (IRSS), Burkina Faso)	Luxembourg Institute of Health	HA
A/BurkinaFaso/CMADO37/2014	EPI1020103	Institut de Recherche en Sciences de la Santé (Research Institute of Health Sciences (IRSS), Burkina Faso)	Luxembourg Institute of Health	HA
A/BurkinaFaso/DO1421/2014	EPI1020093	Institut de Recherche en Sciences de la Santé (Research Institute of Health Sciences (IRSS), Burkina Faso)	Luxembourg Institute of Health	HA
A/BurkinaFaso/DO1632/2015	EPI1020107	Institut de Recherche en Sciences de la Santé (Research Institute of Health Sciences (IRSS), Burkina Faso)	Luxembourg Institute of Health	HA
A/Bursa/108/2011	EPI358919	?	National Institute For Medical Research	HA
A/Bursa/176/2013	EPI500277	Istanbul University	National Institute For Medical Research	HA
A/Bursa/250/2011	EPI358925	?	National Institute For Medical Research	HA
A/Busan/1099/2004	EPI229423	?	Other Database Import	HA
A/Busan/11/2001	EPI254114	?	Other Database Import	HA
A/Busan/1236/2019	EPI1669779	National Institute of Health	National Institute of Infectious Diseases (niid)	HA
A/Busan/1458/2018	EPI1319036	National Institute of Health	National Institute of Infectious Diseases (niid)	HA
A/Busan/16/2001	EPI254115	?	Other Database Import	HA
A/Busan/2003/2014	EPI560597	National Institute of Health	Centers for Disease Control and Prevention	HA
A/Busan/2368/2010	EPI305502	National Institute of Health	National Institute of Infectious Diseases (niid)	HA
A/Busan/283/2008	EPI219904	?	Other Database Import	HA
A/Busan/3/2005	EPI226636	?	Other Database Import	HA
A/Busan/44/2001	EPI254116	?	Other Database Import	HA
A/Busan/504/2002	EPI21468	?	Other Database Import	HA
A/Busan/66/2001	EPI608304	?	Other Database Import	HA
A/Busan/71/2001	EPI254117	?	Other Database Import	HA
A/Busan/747/2017	EPI1148051	National Institute of Health	National Institute of Infectious Diseases (niid)	HA
A/Busan/750/2017	EPI1148039	National Institute of Health	National Institute of Infectious Diseases (niid)	HA
A/Busan/805/2004	EPI254118	?	Other Database Import	HA
A/Busan/808/2004	EPI229426	?	Other Database Import	HA
A/Bushehr/59000/2013	EPI507254	?	Other Database Import	HA
A/Caen/2354/2014	EPI557043	Institut Pasteur	Institut Pasteur	HA
A/Cairo/132/2012	EPI445834	Vacsera	National Institute For Medical Research	HA
A/Cairo/134/2012	EPI445836	Vacsera	National Institute For Medical Research	HA
A/Cairo/152/2013	EPI445838	Vacsera	National Institute For Medical Research	HA
A/Cairo/153/2013	EPI445840	Vacsera	National Institute For Medical Research	HA
A/Cairo/158/2013	EPI445842	Vacsera	National Institute For Medical Research	HA
A/Cairo/171/2013	EPI445848	Vacsera	National Institute For Medical Research	HA
A/Cairo/5/2012	EPI417009	Vacsera	National Institute For Medical Research	HA
A/Cairo/63/2012	EPI445852	Vacsera	National Institute For Medical Research	HA
A/Calama/59025/2018	EPI1274020	Instituto De Salud Publica De Chile	Centers for Disease Control and Prevention	HA
A/California/1/2012	EPI353467	California Department of Health Services	Centers for Disease Control and Prevention	HA
A/California/10/2008	EPI175111	?	Centers for Disease Control and Prevention	HA
A/California/10/2010	EPI274459	Naval Health Research Center	Centers for Disease Control and Prevention	HA
A/California/10/2013	EPI438375	California Department of Health Services	Centers for Disease Control and Prevention	HA
A/California/100/2015	EPI693639	California Department of Health Services	Centers for Disease Control and Prevention	HA
A/California/101/2015	EPI686246	California Department of Health Services	Centers for Disease Control and Prevention	HA
A/California/101/2016	EPI775824	California Department of Health Services	Centers for Disease Control and Prevention	HA
A/California/103/2017	EPI1094463	California Department of Health Services	Centers for Disease Control and Prevention	HA
A/California/104/2017	EPI1094471	California Department of Health Services	Centers for Disease Control and Prevention	HA
A/California/105/2016	EPI776258	California Department of Health Services	Centers for Disease Control and Prevention	HA
A/California/105/2017	EPI1094550	California Department of Health Services	Centers for Disease Control and Prevention	HA
A/California/106/2017	EPI1094534	California Department of Health Services	Centers for Disease Control and Prevention	HA
A/California/106/2019	EPI1422168	California Department of Health Services	Centers for Disease Control and Prevention	HA
A/California/107/2017	EPI1094542	California Department of Health Services	Centers for Disease Control and Prevention	HA
A/California/107/2019	EPI1421398	California Department of Health Services	Centers for Disease Control and Prevention	HA
A/California/108/2015	EPI690209	California Department of Health Services	Centers for Disease Control and Prevention	HA
A/California/108/2019	EPI1421416	California Department of Health Services	Centers for Disease Control and Prevention	HA
A/California/109/2019	EPI1421434	California Department of Health Services	Centers for Disease Control and Prevention	HA
A/California/11/2014	EPI524305	Los Angeles Quarantine Station, CDC Quarantine Epidemiology and Surveillance Team	Centers for Disease Control and Prevention	HA
A/California/11/2015	EPI578545	California Department of Health Services	Centers for Disease Control and Prevention	HA
A/California/11/2016	EPI715198	California Department of Health Services	Centers for Disease Control and Prevention	HA
A/California/110/2015	EPI693623	California Department of Health Services	Centers for Disease Control and Prevention	HA
A/California/110/2016	EPI775856	California Department of Health Services	Centers for Disease Control and Prevention	HA
A/California/110/2019	EPI1429647	California Department of Health Services	Centers for Disease Control and Prevention	HA
A/California/111/2016	EPI775848	California Department of Health Services	Centers for Disease Control and Prevention	HA
A/California/112/2015	EPI686302	California Department of Health Services	Centers for Disease Control and Prevention	HA
A/California/114/2017	EPI1104515	California Department of Health Services	Centers for Disease Control and Prevention	HA
A/California/117/2015	EPI693560	California Department of Health Services	Centers for Disease Control and Prevention	HA
A/California/118/2016	EPI814261	California Department of Health Services	Centers for Disease Control and Prevention	HA
A/California/119/2015	EPI711266	California Department of Health Services	Centers for Disease Control and Prevention	HA
A/California/119/2019	EPI1432358	California Department of Health Services	Centers for Disease Control and Prevention	HA
A/California/12/2008	EPI193962	?	Centers for Disease Control and Prevention	HA
A/California/12/2016	EPI770873	California Department of Health Services	Centers for Disease Control and Prevention	HA
A/California/120/2016	EPI832261	California Department of Health Services	Centers for Disease Control and Prevention	HA
A/California/120/2017	EPI1117517	California Department of Health Services	Centers for Disease Control and Prevention	HA
A/California/121/2015	EPI701865	California Department of Health Services	Centers for Disease Control and Prevention	HA
A/California/121/2016	EPI840615	California Department of Health Services	Centers for Disease Control and Prevention	HA
A/California/122/2015	EPI701729	California Department of Health Services	Centers for Disease Control and Prevention	HA
A/California/122/2016	EPI840550	California Department of Health Services	Centers for Disease Control and Prevention	HA
A/California/122/2019	EPI1432861	California Department of Health Services	Centers for Disease Control and Prevention	HA
A/California/124/2015	EPI701769	California Department of Health Services	Centers for Disease Control and Prevention	HA
A/California/124/2016	EPI857238	California Department of Health Services	Centers for Disease Control and Prevention	HA
A/California/124/2018	EPI1362921	California Department of Health Services	Centers for Disease Control and Prevention	HA
A/California/124/2019	EPI1432853	California Department of Health Services	Centers for Disease Control and Prevention	HA
A/California/125/2016	EPI857246	California Department of Health Services	Centers for Disease Control and Prevention	HA
A/California/125/2019	EPI1442489	California Department of Health Services	Centers for Disease Control and Prevention	HA
A/California/126/2016	EPI870331	California Department of Health Services	Centers for Disease Control and Prevention	HA
A/California/126/2019	EPI1442497	California Department of Health Services	Centers for Disease Control and Prevention	HA
A/California/127/2015	EPI701801	California Department of Health Services	Centers for Disease Control and Prevention	HA
A/California/13/2011	EPI309532	California Department of Health Services	Centers for Disease Control and Prevention	HA
A/California/130/2015	EPI715213	California Department of Health Services	Centers for Disease Control and Prevention	HA
A/California/130/2016	EPI857278	California Department of Health Services	Centers for Disease Control and Prevention	HA
A/California/131/2016	EPI858055	California Department of Health Services	Centers for Disease Control and Prevention	HA
A/California/132/2016	EPI858063	California Department of Health Services	Centers for Disease Control and Prevention	HA
A/California/133/2015	EPI722537	Naval Health Research Center	Centers for Disease Control and Prevention	HA
A/California/133/2016	EPI858071	California Department of Health Services	Centers for Disease Control and Prevention	HA
A/California/134/2015	EPI729978	California Department of Health Services	Centers for Disease Control and Prevention	HA
A/California/134/2016	EPI858079	California Department of Health Services	Centers for Disease Control and Prevention	HA
A/California/135/2015	EPI747440	California Department of Health Services	Centers for Disease Control and Prevention	HA
A/California/135/2016	EPI858087	California Department of Health Services	Centers for Disease Control and Prevention	HA
A/California/136/2015	EPI729986	California Department of Health Services	Centers for Disease Control and Prevention	HA
A/California/137/2016	EPI862291	California Department of Health Services	Centers for Disease Control and Prevention	HA
A/California/138/2015	EPI747432	California Department of Health Services	Centers for Disease Control and Prevention	HA
A/California/138/2019	EPI1479406	California Department of Health Services	Centers for Disease Control and Prevention	HA
A/California/139/2019	EPI1482833	California Department of Health Services	Centers for Disease Control and Prevention	HA
A/California/14/2014	EPI538523	California Department of Health Services	Centers for Disease Control and Prevention	HA
A/California/140/2019	EPI1482841	California Department of Health Services	Centers for Disease Control and Prevention	HA
A/California/141/2016	EPI862306	California Department of Health Services	Centers for Disease Control and Prevention	HA
A/California/141/2019	EPI1482849	California Department of Health Services	Centers for Disease Control and Prevention	HA
A/California/142/2016	EPI862330	California Department of Health Services	Centers for Disease Control and Prevention	HA
A/California/142/2019	EPI1482857	California Department of Health Services	Centers for Disease Control and Prevention	HA
A/California/144/2016	EPI862433	California Department of Health Services	Centers for Disease Control and Prevention	HA
A/California/145/2016	EPI862633	California Department of Health Services	Centers for Disease Control and Prevention	HA
A/California/146/2016	EPI862641	California Department of Health Services	Centers for Disease Control and Prevention	HA
A/California/147/2016	EPI862649	California Department of Health Services	Centers for Disease Control and Prevention	HA
A/California/148/2016	EPI862657	California Department of Health Services	Centers for Disease Control and Prevention	HA
A/California/149/2016	EPI862665	California Department of Health Services	Centers for Disease Control and Prevention	HA
A/California/15/2013	EPI439454	California Department of Health Services	Centers for Disease Control and Prevention	HA
A/California/15/2014	EPI547766	California Department of Health Services	Centers for Disease Control and Prevention	HA
A/California/150/2016	EPI862673	California Department of Health Services	Centers for Disease Control and Prevention	HA
A/California/158/2017	EPI1142092	California Department of Health Services	Centers for Disease Control and Prevention	HA
A/California/159/2019	EPI1508142	California Department of Health Services	Centers for Disease Control and Prevention	HA
A/California/16/2010	EPI279952	California Department of Health Services	Centers for Disease Control and Prevention	HA
A/California/16/2011	EPI326272	California Department of Health Services	Centers for Disease Control and Prevention	HA
A/California/16/2013	EPI440082	California Department of Health Services	Centers for Disease Control and Prevention	HA
A/California/16/2014	EPI547774	California Department of Health Services	Centers for Disease Control and Prevention	HA
A/California/162/2019	EPI1573727	California Department of Health Services	Centers for Disease Control and Prevention	HA
A/California/166/2019	EPI1597415	California Department of Health Services	Centers for Disease Control and Prevention	HA
A/California/167/2019	EPI1597271	California Department of Health Services	Centers for Disease Control and Prevention	HA
A/California/168/2019	EPI1605958	California Department of Health Services	Centers for Disease Control and Prevention	HA
A/California/169/2016	EPI870572	California Department of Health Services	Centers for Disease Control and Prevention	HA
A/California/169/2019	EPI1609423	California Department of Health Services	Centers for Disease Control and Prevention	HA
A/California/17/2010	EPI295057	California Department of Health Services	Centers for Disease Control and Prevention	HA
A/California/17/2012	EPI363019	California Department of Health Services	Centers for Disease Control and Prevention	HA
A/California/17/2014	EPI547782	California Department of Health Services	Centers for Disease Control and Prevention	HA
A/California/170/2019	EPI1609543	California Department of Health Services	Centers for Disease Control and Prevention	HA
A/California/18/2010	EPI295054	California Department of Health Services	Centers for Disease Control and Prevention	HA
A/California/18/2012	EPI360906	California Department of Health Services	Centers for Disease Control and Prevention	HA
A/California/18/2014	EPI547790	California Department of Health Services	Centers for Disease Control and Prevention	HA
A/California/18/2018	EPI1180776	California Department of Health Services	Centers for Disease Control and Prevention	HA
A/California/19/2010	EPI295190	California Department of Health Services	Centers for Disease Control and Prevention	HA
A/California/19/2014	EPI547798	California Department of Health Services	Centers for Disease Control and Prevention	HA
A/California/195/2016	EPI887208	California Department of Health Services	Centers for Disease Control and Prevention	HA
A/California/2/2011	EPI302274	Naval Health Research Center	Centers for Disease Control and Prevention	HA
A/California/2/2014	EPI509453	California Department of Health Services	Centers for Disease Control and Prevention	HA
A/California/2/2016	EPI701833	California Department of Health Services	Centers for Disease Control and Prevention	HA
A/California/20/2005	EPI226641	?	Other Database Import	HA
A/California/20/2012	EPI360948	California Department of Health Services	Centers for Disease Control and Prevention	HA
A/California/20/2016	EPI715221	California Department of Health Services	Centers for Disease Control and Prevention	HA
A/California/200/2016	EPI887240	California Department of Health Services	Centers for Disease Control and Prevention	HA
A/California/207/2016	EPI895914	California Department of Health Services	Centers for Disease Control and Prevention	HA
A/California/208/2016	EPI895930	California Department of Health Services	Centers for Disease Control and Prevention	HA
A/California/21/2016	EPI715229	California Department of Health Services	Centers for Disease Control and Prevention	HA
A/California/210/2016	EPI895938	California Department of Health Services	Centers for Disease Control and Prevention	HA
A/California/212/2016	EPI895882	California Department of Health Services	Centers for Disease Control and Prevention	HA
A/California/213/2016	EPI895874	California Department of Health Services	Centers for Disease Control and Prevention	HA
A/California/214/2016	EPI895890	California Department of Health Services	Centers for Disease Control and Prevention	HA
A/California/22/2012	EPI371792	California Department of Health Services	Centers for Disease Control and Prevention	HA
A/California/22/2013	EPI460801	California Department of Health Services	Centers for Disease Control and Prevention	HA
A/California/23/2011	EPI341577	California Department of Health Services	Centers for Disease Control and Prevention	HA
A/California/24/2012	EPI371779	California Department of Health Services	Centers for Disease Control and Prevention	HA
A/California/25/2010	EPI301740	California Department of Health Services	Centers for Disease Control and Prevention	HA
A/California/26/2010	EPI301109	California Department of Health Services	Centers for Disease Control and Prevention	HA
A/California/27/2010	EPI301111	California Department of Health Services	Centers for Disease Control and Prevention	HA
A/California/27/2014	EPI558168	California Department of Health Services	Centers for Disease Control and Prevention	HA
A/California/28/2010	EPI302283	California Department of Health Services	Centers for Disease Control and Prevention	HA
A/California/28/2013	EPI492720	California Department of Health Services	Centers for Disease Control and Prevention	HA
A/California/28/2017	EPI1035191	California Department of Health Services	Centers for Disease Control and Prevention	HA
A/California/29/2015	EPI631528	California Department of Health Services	Centers for Disease Control and Prevention	HA
A/California/3/2011	EPI309412	Naval Health Research Center	Centers for Disease Control and Prevention	HA
A/California/3/2014	EPI509960	California Department of Health Services	Centers for Disease Control and Prevention	HA
A/California/3/2015	EPI571839	California Department of Health Services	Centers for Disease Control and Prevention	HA
A/California/3/2016	EPI747256	California Department of Health Services	Centers for Disease Control and Prevention	HA
A/California/30/2007	EPI134595	?	Centers for Disease Control and Prevention	HA
A/California/30/2011	EPI347475	California Department of Health Services	Centers for Disease Control and Prevention	HA
A/California/3000/2012	EPI377109	?	Other Database Import	HA
A/California/3006/2012	EPI377115	?	Other Database Import	HA
A/California/3007/2012	EPI377116	?	Other Database Import	HA
A/California/31/2012	EPI377495	California Department of Health Services	Centers for Disease Control and Prevention	HA
A/California/32/2012	EPI377516	California Department of Health Services	Centers for Disease Control and Prevention	HA
A/California/33/2007	EPI134609	?	Centers for Disease Control and Prevention	HA
A/California/33/2011	EPI349771	California Department of Health Services	Centers for Disease Control and Prevention	HA
A/California/34/2011	EPI349368	California Department of Health Services	Centers for Disease Control and Prevention	HA
A/California/34/2013	EPI492741	California Department of Health Services	Centers for Disease Control and Prevention	HA
A/California/3407/2013	EPI462199	?	Other Database Import	HA
A/California/3413/2013	EPI462205	?	Other Database Import	HA
A/California/35/2007	EPI134074	?	Centers for Disease Control and Prevention	HA
A/California/35/2011	EPI349758	California Department of Health Services	Centers for Disease Control and Prevention	HA
A/California/35/2012	EPI387778	California Department of Health Services	Centers for Disease Control and Prevention	HA
A/California/36/2013	EPI498477	California Department of Health Services	Centers for Disease Control and Prevention	HA
A/California/36/2016	EPI729994	California Department of Health Services	Centers for Disease Control and Prevention	HA
A/California/38/2014	EPI555394	California Department of Health Services	Centers for Disease Control and Prevention	HA
A/California/38/2016	EPI752377	California Department of Health Services	Centers for Disease Control and Prevention	HA
A/California/4/2000	EPI609530	?	Other Database Import	HA
A/California/4/2006	EPI123201	?	Centers for Disease Control and Prevention	HA
A/California/4/2013	EPI426135	California Department of Health Services	Centers for Disease Control and Prevention	HA
A/California/4/2014	EPI509989	California Department of Health Services	Centers for Disease Control and Prevention	HA
A/California/4/2015	EPI578587	California Department of Health Services	Centers for Disease Control and Prevention	HA
A/California/4/2016	EPI747271	California Department of Health Services	Centers for Disease Control and Prevention	HA
A/California/41/2012	EPI396154	California Department of Health Services	Centers for Disease Control and Prevention	HA
A/California/4111/2014	EPI638164	?	Other Database Import	HA
A/California/4112/2014	EPI638165	?	Other Database Import	HA
A/California/42/2012	EPI406045	California Department of Health Services	Centers for Disease Control and Prevention	HA
A/California/43/2016	EPI730010	California Department of Health Services	Centers for Disease Control and Prevention	HA
A/California/4390/2015	EPI662914	?	Other Database Import	HA
A/California/4394/2015	EPI662918	?	Other Database Import	HA
A/California/46/2012	EPI418248	California Department of Health Services	Centers for Disease Control and Prevention	HA
A/California/46/2016	EPI730882	California Department of Health Services	Centers for Disease Control and Prevention	HA
A/California/4614/2015	EPI663138	?	Other Database Import	HA
A/California/47/2013	EPI499383	California Department of Health Services	Centers for Disease Control and Prevention	HA
A/California/4739/2015	EPI671864	?	Other Database Import	HA
A/California/5/2004	EPI116112	?	Other Database Import	HA
A/California/5/2014	EPI509973	California Department of Health Services	Centers for Disease Control and Prevention	HA
A/California/5/2016	EPI711258	California Department of Health Services	Centers for Disease Control and Prevention	HA
A/California/51/2014	EPI564093	California Department of Health Services	Centers for Disease Control and Prevention	HA
A/California/52/2017	EPI977371	California Department of Health Services	Centers for Disease Control and Prevention	HA
A/California/52/2018	EPI1228032	California Department of Health Services	Centers for Disease Control and Prevention	HA
A/California/54/2016	EPI730906	California Department of Health Services	Centers for Disease Control and Prevention	HA
A/California/58/2013	EPI503912	California Department of Health Services	Centers for Disease Control and Prevention	HA
A/California/58/2017	EPI1016335	California Department of Health Services	Centers for Disease Control and Prevention	HA
A/California/6/2018	EPI1163668	California Department of Health Services	Centers for Disease Control and Prevention	HA
A/California/60/2016	EPI767209	California Department of Health Services	Centers for Disease Control and Prevention	HA
A/California/61/2013	EPI508642	California Department of Health Services	Centers for Disease Control and Prevention	HA
A/California/62/2013	EPI508629	California Department of Health Services	Centers for Disease Control and Prevention	HA
A/California/62/2016	EPI747560	California Department of Health Services	Centers for Disease Control and Prevention	HA
A/California/63/2013	EPI509437	California Department of Health Services	Centers for Disease Control and Prevention	HA
A/California/65/2017	EPI1049799	California Department of Health Services	Centers for Disease Control and Prevention	HA
A/California/67/2017	EPI1059910	California Department of Health Services	Centers for Disease Control and Prevention	HA
A/California/68/2017	EPI1059918	California Department of Health Services	Centers for Disease Control and Prevention	HA
A/California/7/2004	EPI367105	Centers for Disease Control and Prevention	Other Database Import	HA
A/California/7/2006	EPI123229	?	Centers for Disease Control and Prevention	HA
A/California/7/2012	EPI356625	California Department of Health Services	Centers for Disease Control and Prevention	HA
A/California/7/2014	EPI510905	California Department of Health Services	Centers for Disease Control and Prevention	HA
A/California/7/2018	EPI1163676	California Department of Health Services	Centers for Disease Control and Prevention	HA
A/California/70/2016	EPI747956	California Department of Health Services	Centers for Disease Control and Prevention	HA
A/California/71/2017	EPI1091206	?	Other Database Import	HA
A/California/72/2017	EPI1091198	?	Other Database Import	HA
A/California/74/2016	EPI761390	California Department of Health Services	Centers for Disease Control and Prevention	HA
A/California/75/2016	EPI748028	California Department of Health Services	Centers for Disease Control and Prevention	HA
A/California/77/2017	EPI1079264	California Department of Health Services	Centers for Disease Control and Prevention	HA
A/California/78/2015	EPI626488	California Department of Health Services	Centers for Disease Control and Prevention	HA
A/California/78/2017	EPI1079468	California Department of Health Services	Centers for Disease Control and Prevention	HA
A/California/79/2015	EPI631794	California Department of Health Services	Centers for Disease Control and Prevention	HA
A/California/79/2017	EPI1085828	California Department of Health Services	Centers for Disease Control and Prevention	HA
A/California/8/2006	EPI123231	?	Centers for Disease Control and Prevention	HA
A/California/8/2008	EPI168627	?	Centers for Disease Control and Prevention	HA
A/California/80/2016	EPI748044	California Department of Health Services	Centers for Disease Control and Prevention	HA
A/California/81/2015	EPI626496	California Department of Health Services	Centers for Disease Control and Prevention	HA
A/California/82/2015	EPI624241	California Department of Health Services	Centers for Disease Control and Prevention	HA
A/California/83/2015	EPI673647	California Department of Health Services	Centers for Disease Control and Prevention	HA
A/California/83/2017	EPI1093719	California Department of Health Services	Centers for Disease Control and Prevention	HA
A/California/84/2017	EPI1093727	California Department of Health Services	Centers for Disease Control and Prevention	HA
A/California/85/2015	EPI673599	California Department of Health Services	Centers for Disease Control and Prevention	HA
A/California/85/2017	EPI1093695	California Department of Health Services	Centers for Disease Control and Prevention	HA
A/California/86/2017	EPI1093687	California Department of Health Services	Centers for Disease Control and Prevention	HA
A/California/86/2018	EPI1336615	California Department of Health Services	Centers for Disease Control and Prevention	HA
A/California/87/2017	EPI1093671	California Department of Health Services	Centers for Disease Control and Prevention	HA
A/California/88/2017	EPI1093663	California Department of Health Services	Centers for Disease Control and Prevention	HA
A/California/89/2017	EPI1093655	California Department of Health Services	Centers for Disease Control and Prevention	HA
A/California/9/2008	EPI168629	?	Centers for Disease Control and Prevention	HA
A/California/9/2015	EPI578517	California Department of Health Services	Centers for Disease Control and Prevention	HA
A/California/90/2017	EPI1093679	California Department of Health Services	Centers for Disease Control and Prevention	HA
A/California/91/2015	EPI673615	California Department of Health Services	Centers for Disease Control and Prevention	HA
A/California/92/2019	EPI1409244	California Department of Health Services	Centers for Disease Control and Prevention	HA
A/California/93/2015	EPI677558	California Department of Health Services	Centers for Disease Control and Prevention	HA
A/California/93/2017	EPI1094526	California Department of Health Services	Centers for Disease Control and Prevention	HA
A/California/94/2015	EPI686190	California Department of Health Services	Centers for Disease Control and Prevention	HA
A/California/94/2017	EPI1094518	California Department of Health Services	Centers for Disease Control and Prevention	HA
A/California/95/2018	EPI1334292	California Department of Health Services	Centers for Disease Control and Prevention	HA
A/California/96/2015	EPI679430	California Department of Health Services	Centers for Disease Control and Prevention	HA
A/California/96/2017	EPI1094447	California Department of Health Services	Centers for Disease Control and Prevention	HA
A/California/96/2018	EPI1334300	California Department of Health Services	Centers for Disease Control and Prevention	HA
A/California/97/2015	EPI679438	California Department of Health Services	Centers for Disease Control and Prevention	HA
A/California/98/2015	EPI686198	California Department of Health Services	Centers for Disease Control and Prevention	HA
A/California/98/2016	EPI761422	California Department of Health Services	Centers for Disease Control and Prevention	HA
A/California/98/2017	EPI1094479	California Department of Health Services	Centers for Disease Control and Prevention	HA
A/California/AF1393/2008	EPI153181	?	Other Database Import	HA
A/California/AF1397/2008	EPI153185	?	Other Database Import	HA
A/California/AF1399/2008	EPI153187	?	Other Database Import	HA
A/California/AF1400/2008	EPI153188	?	Other Database Import	HA
A/California/AF1403/2008	EPI153191	?	Other Database Import	HA
A/California/AF1404/2008	EPI153192	?	Other Database Import	HA
A/California/AF1816/2008	EPI163748	?	Other Database Import	HA
A/California/AF1817/2008	EPI163749	?	Other Database Import	HA
A/California/AF2699/2011	EPI308963	?	Other Database Import	HA
A/California/CA-S71051/2004	EPI229332	?	Other Database Import	HA
A/California/CA-T02-3025/2002	EPI235604	?	Other Database Import	HA
A/California/NHRC0001/2003	EPI318504	?	Other Database Import	HA
A/California/NHRC0001/2005	EPI318576	?	Other Database Import	HA
A/California/NHRC0001/2006	EPI318616	?	Other Database Import	HA
A/California/NHRC0001/2007	EPI320325	?	Other Database Import	HA
A/California/NHRC0002/2003	EPI318776	?	Other Database Import	HA
A/California/NHRC0002/2005	EPI318984	?	Other Database Import	HA
A/California/NHRC0002/2007	EPI320333	?	Other Database Import	HA
A/California/NHRC0002/2011	EPI320341	?	Other Database Import	HA
A/California/NHRC0003/2003	EPI318728	?	Other Database Import	HA
A/California/NHRC0003/2005	EPI319056	?	Other Database Import	HA
A/California/NHRC0004/2003	EPI318768	?	Other Database Import	HA
A/California/NHRC0004/2005	EPI319064	?	Other Database Import	HA
A/California/NHRC0004/2011	EPI320357	?	Other Database Import	HA
A/California/NHRC0005/2005	EPI319072	?	Other Database Import	HA
A/California/NHRC0006/2003	EPI319016	?	Other Database Import	HA
A/California/NHRC0006/2005	EPI319080	?	Other Database Import	HA
A/California/NHRC0007/2005	EPI319088	?	Other Database Import	HA
A/California/NHRC0008/2005	EPI319096	?	Other Database Import	HA
A/California/NHRC0009/2005	EPI319104	?	Other Database Import	HA
A/California/NHRC0010/2005	EPI320365	?	Other Database Import	HA
A/California/NHRC339143/2012	EPI399967	?	Other Database Import	HA
A/California/NHRC339182/2012	EPI399968	?	Other Database Import	HA
A/California/NHRC341963/2012	EPI399971	?	Other Database Import	HA
A/California/NHRC342535/2012	EPI399976	?	Other Database Import	HA
A/California/NHRC342543/2012	EPI399977	?	Other Database Import	HA
A/California/NHRC342547/2012	EPI399978	?	Other Database Import	HA
A/California/NHRC342805/2012	EPI460400	?	Other Database Import	HA
A/California/NHRC342808/2012	EPI460406	?	Other Database Import	HA
A/California/NHRC348385/2012	EPI399987	?	Other Database Import	HA
A/California/NHRC348675/2012	EPI460422	?	Other Database Import	HA
A/California/NHRC348923/2012	EPI460401	?	Other Database Import	HA
A/California/NHRC354535/2012	EPI460409	?	Other Database Import	HA
A/California/NHRC362154/2012	EPI414264	?	Other Database Import	HA
A/California/NHRC367685/2012	EPI418321	?	Other Database Import	HA
A/California/NHRC372663/2012	EPI441764	?	Other Database Import	HA
A/California/NHRC377656/2013	EPI441774	?	Other Database Import	HA
A/California/NHRC380454/2013	EPI441779	?	Other Database Import	HA
A/California/NHRC392775/2013	EPI493756	?	Other Database Import	HA
A/California/NHRC395507/2013	EPI493764	?	Other Database Import	HA
A/California/NHRC413213/2013	EPI527227	?	Other Database Import	HA
A/California/NHRC415033/2013	EPI527226	?	Other Database Import	HA
A/California/NHRC419606/2014	EPI533979	?	Other Database Import	HA
A/California/NHRC421068/2014	EPI527225	?	Other Database Import	HA
A/California/NHRC421080/2014	EPI527228	?	Other Database Import	HA
A/California/NHRC421092/2014	EPI527229	?	Other Database Import	HA
A/California/NHRC421186/2014	EPI533983	?	Other Database Import	HA
A/California/NHRC421194/2014	EPI533969	?	Other Database Import	HA
A/California/NHRC422033/2014	EPI533971	?	Other Database Import	HA
A/California/NHRC423225/2014	EPI533967	?	Other Database Import	HA
A/California/NHRC423229/2014	EPI533985	?	Other Database Import	HA
A/California/NHRC423233/2014	EPI533965	?	Other Database Import	HA
A/California/NHRC423494/2014	EPI533977	?	Other Database Import	HA
A/California/NHRC_27321/2015	EPI669190	?	Other Database Import	HA
A/California/NHRC_27324/2015	EPI669191	?	Other Database Import	HA
A/California/NHRC_27333/2015	EPI669192	?	Other Database Import	HA
A/California/NHRC_FDX11811/2015	EPI645086	?	Other Database Import	HA
A/California/NHRC_SAR41035N/2015	EPI641562	?	Other Database Import	HA
A/California/UR06-0118/2007	EPI70507	?	Other Database Import	HA
A/California/UR06-0347/2007	EPI69766	?	Other Database Import	HA
A/California/UR06-0463/2007	EPI74839	?	Other Database Import	HA
A/California/UR06-0547/2007	EPI71668	?	Other Database Import	HA
A/California/UR06-0565/2007	EPI72960	?	Other Database Import	HA
A/California/UR06-0588/2007	EPI152785	?	Other Database Import	HA
A/California/UR06-0589/2007	EPI71554	?	Other Database Import	HA
A/California/VRDL138/2009	EPI267086	?	Other Database Import	HA
A/California/VRDL143/2009	EPI267110	?	Other Database Import	HA
A/California/VRDL144/2009	EPI267118	?	Other Database Import	HA
A/California/VRDL156/2009	EPI270703	?	Other Database Import	HA
A/California/VRDL159/2009	EPI273946	?	Other Database Import	HA
A/California/VRDL160/2009	EPI273954	?	Other Database Import	HA
A/California/VRDL164/2009	EPI273970	?	Other Database Import	HA
A/California/VRDL165/2009	EPI273978	?	Other Database Import	HA
A/California/VRDL166/2009	EPI273986	?	Other Database Import	HA
A/California/VRDL170/2009	EPI274010	?	Other Database Import	HA
A/California/VRDL172/2009	EPI274018	?	Other Database Import	HA
A/California/VRDL173/2009	EPI274026	?	Other Database Import	HA
A/California/VRDL176/2009	EPI273362	?	Other Database Import	HA
A/California/VRDL177/2009	EPI273370	?	Other Database Import	HA
A/California/VRDL178/2009	EPI274593	?	Other Database Import	HA
A/California/VRDL181/2009	EPI274601	?	Other Database Import	HA
A/California/VRDL182/2009	EPI320373	?	Other Database Import	HA
A/California/VRDL185/2009	EPI274625	?	Other Database Import	HA
A/California/VRDL187/2009	EPI274633	?	Other Database Import	HA
A/California/VRDL197/2009	EPI320397	?	Other Database Import	HA
A/California/VRDL198/2009	EPI274649	?	Other Database Import	HA
A/California/VRDL203/2009	EPI274673	?	Other Database Import	HA
A/California/VRDL204/2009	EPI274681	?	Other Database Import	HA
A/California/VRDL205/2009	EPI274689	?	Other Database Import	HA
A/California/VRDL207/2009	EPI274697	?	Other Database Import	HA
A/California/VRDL208/2009	EPI274705	?	Other Database Import	HA
A/California/VRDL211/2009	EPI274042	?	Other Database Import	HA
A/California/VRDL212/2009	EPI274050	?	Other Database Import	HA
A/California/VRDL216/2009	EPI274058	?	Other Database Import	HA
A/California/VRDL230/2009	EPI274066	?	Other Database Import	HA
A/California/VRDL231/2009	EPI274074	?	Other Database Import	HA
A/California/VRDL241/2009	EPI271776	?	Other Database Import	HA
A/California/VRDL243/2009	EPI274090	?	Other Database Import	HA
A/California/VRDL246/2009	EPI274721	?	Other Database Import	HA
A/California/VRDL248/2009	EPI274106	?	Other Database Import	HA
A/California/VRDL257/2009	EPI320421	?	Other Database Import	HA
A/California/VRDL260/2009	EPI274138	?	Other Database Import	HA
A/California/VRDL261/2009	EPI274146	?	Other Database Import	HA
A/California/VRDL262/2009	EPI274154	?	Other Database Import	HA
A/California/VRDL263/2009	EPI274162	?	Other Database Import	HA
A/California/VRDL265/2009	EPI274170	?	Other Database Import	HA
A/California/VRDL266/2009	EPI274178	?	Other Database Import	HA
A/California/VRDL268/2009	EPI274186	?	Other Database Import	HA
A/California/VRDL271/2009	EPI274194	?	Other Database Import	HA
A/California/VRDL274/2009	EPI274210	?	Other Database Import	HA
A/California/VRDL278/2009	EPI274226	?	Other Database Import	HA
A/California/VRDL279/2009	EPI274234	?	Other Database Import	HA
A/California/VRDL285/2009	EPI274242	?	Other Database Import	HA
A/California/VRDL286/2009	EPI273378	?	Other Database Import	HA
A/California/VRDL287/2009	EPI273386	?	Other Database Import	HA
A/California/VRDL291/2009	EPI271784	?	Other Database Import	HA
A/California/VRDL293/2009	EPI274250	?	Other Database Import	HA
A/California/VRDL294/2009	EPI274258	?	Other Database Import	HA
A/California/VRDL296/2009	EPI271792	?	Other Database Import	HA
A/California/VRDL302/2009	EPI271800	?	Other Database Import	HA
A/California/VRDL304/2009	EPI271808	?	Other Database Import	HA
A/California/VRDL307/2009	EPI271816	?	Other Database Import	HA
A/California/VRDL308/2009	EPI274274	?	Other Database Import	HA
A/California/VRDL309/2009	EPI274282	?	Other Database Import	HA
A/California/VRDL313/2009	EPI274306	?	Other Database Import	HA
A/California/VRDL315/2009	EPI274314	?	Other Database Import	HA
A/California/VRDL318/2009	EPI274330	?	Other Database Import	HA
A/California/VRDL319/2009	EPI274338	?	Other Database Import	HA
A/California/VRDL321/2009	EPI274346	?	Other Database Import	HA
A/California/VRDL322/2009	EPI274354	?	Other Database Import	HA
A/California/VRDL325/2009	EPI274362	?	Other Database Import	HA
A/California/VRDL327/2009	EPI274370	?	Other Database Import	HA
A/California/VRDL328/2009	EPI273402	?	Other Database Import	HA
A/California/VRDL329/2009	EPI274378	?	Other Database Import	HA
A/California/VRDL330/2009	EPI277082	?	Other Database Import	HA
A/California/VRDL331/2009	EPI274386	?	Other Database Import	HA
A/California/VRDL333/2009	EPI274402	?	Other Database Import	HA
A/California/VRDL334/2009	EPI274410	?	Other Database Import	HA
A/California/VRDL335/2009	EPI274418	?	Other Database Import	HA
A/California/VRDL336/2009	EPI274426	?	Other Database Import	HA
A/California/VRDL339/2009	EPI273410	?	Other Database Import	HA
A/California/VRDL340/2009	EPI273418	?	Other Database Import	HA
A/California/VRDL342/2009	EPI273426	?	Other Database Import	HA
A/California/VRDL343/2009	EPI273434	?	Other Database Import	HA
A/California/VRDL344/2009	EPI273442	?	Other Database Import	HA
A/California/VRDL345/2009	EPI273450	?	Other Database Import	HA
A/California/VRDL347/2009	EPI281799	?	Other Database Import	HA
A/California/VRDL349/2009	EPI273458	?	Other Database Import	HA
A/California/VRDL351/2009	EPI273466	?	Other Database Import	HA
A/California/VRDL352/2009	EPI273474	?	Other Database Import	HA
A/California/VRDL354/2009	EPI273482	?	Other Database Import	HA
A/California/VRDL355/2009	EPI273490	?	Other Database Import	HA
A/California/VRDL356/2009	EPI297080	?	Other Database Import	HA
A/California/VRDL357/2009	EPI273498	?	Other Database Import	HA
A/California/VRDL359/2009	EPI315625	?	Other Database Import	HA
A/California/VRDL360/2009	EPI273506	?	Other Database Import	HA
A/California/VRDL361/2009	EPI273514	?	Other Database Import	HA
A/California/VRDL362/2009	EPI273522	?	Other Database Import	HA
A/California/VRDL367/2009	EPI273530	?	Other Database Import	HA
A/California/VRDL373/2009	EPI273546	?	Other Database Import	HA
A/California/VRDL374/2009	EPI273554	?	Other Database Import	HA
A/California/VRDL375/2009	EPI273562	?	Other Database Import	HA
A/California/VRDL381/2009	EPI274737	?	Other Database Import	HA
A/California/VRDL384/2009	EPI274753	?	Other Database Import	HA
A/California/VRDL385/2009	EPI281807	?	Other Database Import	HA
A/California/VRDL386/2009	EPI281815	?	Other Database Import	HA
A/California/VRDL387/2009	EPI274761	?	Other Database Import	HA
A/California/VRDL390/2009	EPI274769	?	Other Database Import	HA
A/California/VRDL392/2009	EPI274785	?	Other Database Import	HA
A/California/VRDL393/2009	EPI274793	?	Other Database Import	HA
A/California/VRDL394/2009	EPI274442	?	Other Database Import	HA
A/California/VRDL396/2009	EPI273570	?	Other Database Import	HA
A/CambaradoSul/LACENRS-1939/2015	EPI997022	?	Other Database Import	HA
A/Cambodia/1/2010	EPI279177	Institute Pasteur Du Cambodia	WHO Collaborating Centre For Reference and Research On Influenza	HA
A/Cambodia/10/2012	EPI394253	Institute Pasteur Du Cambodia	WHO Collaborating Centre For Reference and Research On Influenza	HA
A/Cambodia/1181/2015	EPI730018	National Public Health Laboratory	Centers for Disease Control and Prevention	HA
A/Cambodia/1201/2015	EPI727326	National Public Health Laboratory	Centers for Disease Control and Prevention	HA
A/Cambodia/1244/2014	EPI579366	National Public Health Laboratory	Centers for Disease Control and Prevention	HA
A/Cambodia/1370/2014	EPI575344	National Public Health Laboratory	Centers for Disease Control and Prevention	HA
A/Cambodia/1393/2014	EPI612262	National Public Health Laboratory	Centers for Disease Control and Prevention	HA
A/Cambodia/15/2009	EPI210287	Institute Pasteur Du Cambodia	WHO Collaborating Centre For Reference and Research On Influenza	HA
A/Cambodia/266/2007	EPI157486	?	Centers for Disease Control and Prevention	HA
A/Cambodia/31/2012	EPI394322	Namru 2, Cambodia	WHO Collaborating Centre For Reference and Research On Influenza	HA
A/Cambodia/356/2007	EPI157492	?	Centers for Disease Control and Prevention	HA
A/Cambodia/36943/2017	EPI1179527	Institute Pasteur Du Cambodia	WHO Collaborating Centre For Reference and Research On Influenza	HA
A/Cambodia/36954/2017	EPI1179530	Institute Pasteur Du Cambodia	WHO Collaborating Centre For Reference and Research On Influenza	HA
A/Cambodia/384/2007	EPI157502	?	Centers for Disease Control and Prevention	HA
A/Cambodia/39/2011	EPI370296	Institute Pasteur Du Cambodia	WHO Collaborating Centre For Reference and Research On Influenza	HA
A/Cambodia/40/2011	EPI370045	Institute Pasteur Du Cambodia	WHO Collaborating Centre For Reference and Research On Influenza	HA
A/Cambodia/44/2006	EPI186306	Institute Pasteur Du Cambodia	WHO Collaborating Centre For Reference and Research On Influenza	HA
A/Cambodia/5/2012	EPI394250	Institute Pasteur Du Cambodia	WHO Collaborating Centre For Reference and Research On Influenza	HA
A/Cambodia/55/2011	EPI370321	National Public Health Laboratory	WHO Collaborating Centre For Reference and Research On Influenza	HA
A/Cambodia/7/2005	EPI117390	Institute Pasteur Du Cambodia	Other Database Import	HA
A/Cambodia/74/2011	EPI370318	U.S. AMC AFRIMS Department of Virology	WHO Collaborating Centre For Reference and Research On Influenza	HA
A/Cambodia/869/2015	EPI1506455	National Public Health Laboratory	Centers for Disease Control and Prevention	HA
A/Cambodia/870/2014	EPI578858	National Public Health Laboratory	Centers for Disease Control and Prevention	HA
A/Cambodia/877/2015	EPI715253	National Public Health Laboratory	Centers for Disease Control and Prevention	HA
A/Cambodia/9/2005	EPI1989633	Institute Pasteur Du Cambodia	WHO Collaborating Centre For Reference and Research On Influenza	HA
A/Cambodia/AD04526/2014	EPI629753	Namru 2, Cambodia	WHO Collaborating Centre For Reference and Research On Influenza	HA
A/Cambodia/B100517/2017	EPI1179503	Institute Pasteur Du Cambodia	WHO Collaborating Centre For Reference and Research On Influenza	HA
A/Cambodia/B1116403/2017	EPI1179512	Institute Pasteur Du Cambodia	WHO Collaborating Centre For Reference and Research On Influenza	HA
A/Cambodia/C0112404/2017	EPI1179497	Institute Pasteur Du Cambodia	WHO Collaborating Centre For Reference and Research On Influenza	HA
A/Cambodia/D0919378/2019	EPI1721516	Institute Pasteur Du Cambodia	WHO Collaborating Centre For Reference and Research On Influenza	HA
A/Cambodia/D0919379/2019	EPI1721508	Institute Pasteur Du Cambodia	WHO Collaborating Centre For Reference and Research On Influenza	HA
A/Cambodia/FSS28237/2014	EPI551518	Namru 2, Cambodia	WHO Collaborating Centre For Reference and Research On Influenza	HA
A/Cambodia/FSS28296/2014	EPI629756	Namru 2, Cambodia	WHO Collaborating Centre For Reference and Research On Influenza	HA
A/Cambodia/FSS31758/2015	EPI765131	Namru 2, Cambodia	WHO Collaborating Centre For Reference and Research On Influenza	HA
A/Cambodia/FSS40728/2019	EPI1583988	Institute Pasteur Du Cambodia	WHO Collaborating Centre For Reference and Research On Influenza	HA
A/Cambodia/FSS40729/2019	EPI1583990	Institute Pasteur Du Cambodia	WHO Collaborating Centre For Reference and Research On Influenza	HA
A/Cambodia/P038/2005	EPI234305	?	Other Database Import	HA
A/Cambodia/P105/2005	EPI234306	?	Other Database Import	HA
A/Cambodia/P106/2005	EPI234307	?	Other Database Import	HA
A/Cambodia/Q120/2006	EPI234308	?	Other Database Import	HA
A/Cambodia/Q142/2006	EPI234309	?	Other Database Import	HA
A/Cambodia/Q153/2006	EPI234310	?	Other Database Import	HA
A/Cambodia/Q176/2006	EPI234311	?	Other Database Import	HA
A/Cambodia/Q191/2006	EPI234312	?	Other Database Import	HA
A/Cambodia/Q211/2006	EPI234314	?	Other Database Import	HA
A/Cambodia/Q342/2006	EPI234315	?	Other Database Import	HA
A/Cambodia/R068/2007	EPI234316	?	Other Database Import	HA
A/Cambodia/R081/2007	EPI234317	?	Other Database Import	HA
A/Cambodia/R453/2007	EPI234318	?	Other Database Import	HA
A/Cambodia/S020/2008	EPI234319	?	Other Database Import	HA
A/Cambodia/S058/2008	EPI234320	?	Other Database Import	HA
A/Cambodia/S074/2008	EPI234321	?	Other Database Import	HA
A/Cambodia/S099/2008	EPI234322	?	Other Database Import	HA
A/Cambodia/S124/2008	EPI234324	?	Other Database Import	HA
A/Cambodia/S231/2008	EPI234325	?	Other Database Import	HA
A/Cambodia/S243/2008	EPI234326	?	Other Database Import	HA
A/Cambodia/S252/2008	EPI234327	?	Other Database Import	HA
A/Cambodia/S272/2008	EPI234328	?	Other Database Import	HA
A/Cambodia/T085/2009	EPI341417	?	Other Database Import	HA
A/Cambodia/T103/2009	EPI341415	?	Other Database Import	HA
A/Cambodia/T108/2009	EPI341414	?	Other Database Import	HA
A/Cambodia/T140/2009	EPI341413	?	Other Database Import	HA
A/Cambodia/T245/2009	EPI341410	?	Other Database Import	HA
A/Cambodia/U0825342/2010	EPI464420	Institut Pasteur In Cambodia	Institut Pasteur In Cambodia	HA
A/Cambodia/U307/2010	EPI341406	?	Other Database Import	HA
A/Cambodia/U325/2010	EPI341405	?	Other Database Import	HA
A/Cambodia/U349/2010	EPI341404	?	Other Database Import	HA
A/Cambodia/U371/2010	EPI341402	?	Other Database Import	HA
A/Cambodia/U381/2010	EPI341401	?	Other Database Import	HA
A/Cambodia/U403/2010	EPI341400	?	Other Database Import	HA
A/Cambodia/U4340/2010	EPI341398	?	Other Database Import	HA
A/Cambodia/U5340/2010	EPI341397	?	Other Database Import	HA
A/Cambodia/V0902310/2011	EPI447005	?	Other Database Import	HA
A/Cambodia/W0908340/2012	EPI743828	?	Other Database Import	HA
A/Cambodia/W0921311/2012	EPI743833	?	Other Database Import	HA
A/Cambodia/W1023343/2012	EPI743838	?	Other Database Import	HA
A/Cambodia/W1023347/2012	EPI743843	?	Other Database Import	HA
A/Cambodia/W1023353/2012	EPI743848	?	Other Database Import	HA
A/Cambodia/X0717310/2013	EPI491283	Institute Pasteur Du Cambodia	WHO Collaborating Centre For Reference and Research On Influenza	HA
A/Cambodia/Y0703302/2014	EPI551525	Institute Pasteur Du Cambodia	WHO Collaborating Centre For Reference and Research On Influenza	HA
A/Cambodia/Y0721397/2014	EPI551530	Institute Pasteur Du Cambodia	WHO Collaborating Centre For Reference and Research On Influenza	HA
A/Cambodia/Y0721447/2014	EPI551535	Institute Pasteur Du Cambodia	WHO Collaborating Centre For Reference and Research On Influenza	HA
A/Cambodia/Y1204310/2014	EPI629759	Institute Pasteur Du Cambodia	WHO Collaborating Centre For Reference and Research On Influenza	HA
A/Cambodia/Y1218307/2014	EPI629762	Institute Pasteur Du Cambodia	WHO Collaborating Centre For Reference and Research On Influenza	HA
A/Cambodia/Z0709311/2015	EPI648839	Institute Pasteur Du Cambodia	WHO Collaborating Centre For Reference and Research On Influenza	HA
A/Cambodia/Z0722378/2015	EPI652580	Institute Pasteur Du Cambodia	WHO Collaborating Centre For Reference and Research On Influenza	HA
A/Cambodia/Z0722380/2015	EPI652604	Institute Pasteur Du Cambodia	WHO Collaborating Centre For Reference and Research On Influenza	HA
A/Cambodia/Z0727325/2015	EPI652583	Institute Pasteur Du Cambodia	WHO Collaborating Centre For Reference and Research On Influenza	HA
A/Cambodia/Z0727326/2015	EPI652574	Institute Pasteur Du Cambodia	WHO Collaborating Centre For Reference and Research On Influenza	HA
A/Cambodia/Z0727327/2015	EPI676116	Institute Pasteur Du Cambodia	WHO Collaborating Centre For Reference and Research On Influenza	HA
A/Cambodia/Z0727331/2015	EPI648842	Institute Pasteur Du Cambodia	WHO Collaborating Centre For Reference and Research On Influenza	HA
A/Cambodia/c06254116/2018	EPI1275701	Institute Pasteur Du Cambodia	WHO Collaborating Centre For Reference and Research On Influenza	HA
A/Cambodia/d0528383/2019	EPI1583996	Institute Pasteur Du Cambodia	WHO Collaborating Centre For Reference and Research On Influenza	HA
A/Cameroon/10v-4414/2010	EPI309697	Centre Pasteur Du Cameroun	National Institute For Medical Research	HA
A/Cameroon/12V-2580/2012	EPI445856	Centre Pasteur Du Cameroun	National Institute For Medical Research	HA
A/Cameroon/12V-4093/2012	EPI438669	Centre Pasteur Du Cameroun	National Institute For Medical Research	HA
A/Cameroon/12V-4223/2012	EPI445860	Centre Pasteur Du Cameroun	National Institute For Medical Research	HA
A/Cameroon/12V-4272/2012	EPI438671	Centre Pasteur Du Cameroun	National Institute For Medical Research	HA
A/Cameroon/12V-4660/2012	EPI438675	Centre Pasteur Du Cameroun	National Institute For Medical Research	HA
A/Cameroon/12V-4685/2012	EPI438679	Centre Pasteur Du Cameroun	National Institute For Medical Research	HA
A/Cameroon/12V-4989/2012	EPI438681	Centre Pasteur Du Cameroun	National Institute For Medical Research	HA
A/Cameroon/12V-5054/2012	EPI438721	Centre Pasteur Du Cameroun	National Institute For Medical Research	HA
A/Cameroon/12V-5136/2012	EPI438683	Centre Pasteur Du Cameroun	National Institute For Medical Research	HA
A/Cameroon/12V-5334/2012	EPI438685	Centre Pasteur Du Cameroun	National Institute For Medical Research	HA
A/Cameroon/12V-5498/2012	EPI445864	Centre Pasteur Du Cameroun	National Institute For Medical Research	HA
A/Cameroon/12V-5507/2012	EPI438687	Centre Pasteur Du Cameroun	National Institute For Medical Research	HA
A/Cameroon/12V-5918/2012	EPI445870	Centre Pasteur Du Cameroun	National Institute For Medical Research	HA
A/Cameroon/14v-9617/2014	EPI1333805	Centre Pasteur Du Cameroun	University of Buea	HA
A/Cameroon/15V-3279/2015	EPI1074887	?	Other Database Import	HA
A/Cameroon/15V-6741/2015	EPI746007	Centre Pasteur Du Cameroun	Crick Worldwide Influenza Centre	HA
A/Cameroon/15V-7134/2015	EPI746009	Centre Pasteur Du Cameroun	Crick Worldwide Influenza Centre	HA
A/Cameroon/15V-7479/2015	EPI1074805	?	Other Database Import	HA
A/Cameroon/15V-7635/2015	EPI1074808	?	Other Database Import	HA
A/Cameroon/15V-8163/2015	EPI746013	Centre Pasteur Du Cameroun	Crick Worldwide Influenza Centre	HA
A/Cameroon/15V-8589/2015	EPI746015	Centre Pasteur Du Cameroun	Crick Worldwide Influenza Centre	HA
A/Cameroon/15V-8790/2015	EPI1074817	?	Other Database Import	HA
A/Cameroon/15V-8793/2015	EPI746017	Centre Pasteur Du Cameroun	Crick Worldwide Influenza Centre	HA
A/Cameroon/15V-9237/2015	EPI704209	Centre Pasteur Du Cameroun	Crick Worldwide Influenza Centre	HA
A/Cameroon/16V-0144/2016	EPI1074823	?	Other Database Import	HA
A/Cameroon/16v-9232/2016	EPI1333780	Centre Pasteur Du Cameroun	University of Buea	HA
A/Cameroon/16v-9239/2016	EPI1333774	Centre Pasteur Du Cameroun	University of Buea	HA
A/Cameroon/16v-9249/2016	EPI1332407	Centre Pasteur Du Cameroun	University of Buea	HA
A/Cameroon/16v-9257/2016	EPI1332404	Centre Pasteur Du Cameroun	University of Buea	HA
A/Cameroon/16v-9261/2016	EPI1332401	Centre Pasteur Du Cameroun	University of Buea	HA
A/Cameroon/16v-9266/2016	EPI1332380	Centre Pasteur Du Cameroun	University of Buea	HA
A/Cameroon/350/2009	EPI214984	Centre Pasteur Du Cameroun	National Institute For Medical Research	HA
A/Cameroon/4045/2014	EPI543108	Centre Pasteur Du Cameroun	National Institute For Medical Research	HA
A/Cameroon/4046/2014	EPI543110	Centre Pasteur Du Cameroun	National Institute For Medical Research	HA
A/Cameroon/422/2009	EPI272112	Centre Pasteur Du Cameroun	National Institute For Medical Research	HA
A/Cameroon/4372/2018	EPI1315656	Centre Pasteur Du Cameroun	Crick Worldwide Influenza Centre	HA
A/Cameroon/4427/2014	EPI543112	Centre Pasteur Du Cameroun	National Institute For Medical Research	HA
A/Cameroon/445/2009	EPI272113	Centre Pasteur Du Cameroun	National Institute For Medical Research	HA
A/Cameroon/4680/2014	EPI543114	Centre Pasteur Du Cameroun	National Institute For Medical Research	HA
A/Cameroon/473/2009	EPI272114	Centre Pasteur Du Cameroun	National Institute For Medical Research	HA
A/Cameroon/57/2007	EPI347404	Centre Pasteur Du Cameroun	National Institute For Medical Research	HA
A/Cameroon/5793/2013	EPI530597	Centre Pasteur Du Cameroun	National Institute For Medical Research	HA
A/Cameroon/6284/2016	EPI858915	Centre Pasteur Du Cameroun	Crick Worldwide Influenza Centre	HA
A/Cameroon/6468/2013	EPI516895	Centre Pasteur Du Cameroun	National Institute For Medical Research	HA
A/Cameroon/658/2009	EPI272097	Centre Pasteur Du Cameroun	National Institute For Medical Research	HA
A/Cameroon/6624/2013	EPI516897	Centre Pasteur Du Cameroun	National Institute For Medical Research	HA
A/Cameroon/675/2009	EPI272098	Centre Pasteur Du Cameroun	National Institute For Medical Research	HA
A/Cameroon/6939/2016	EPI991526	Centre Pasteur Du Cameroun	Crick Worldwide Influenza Centre	HA
A/Cameroon/704/2009	EPI272099	Centre Pasteur Du Cameroun	National Institute For Medical Research	HA
A/Cameroon/7086/2016	EPI978625	Centre Pasteur Du Cameroun	Crick Worldwide Influenza Centre	HA
A/Cameroon/7186/2013	EPI516903	Centre Pasteur Du Cameroun	National Institute For Medical Research	HA
A/Cameroon/7282/2016	EPI978627	Centre Pasteur Du Cameroun	Crick Worldwide Influenza Centre	HA
A/Cameroon/7289/2016	EPI991528	Centre Pasteur Du Cameroun	Crick Worldwide Influenza Centre	HA
A/Cameroon/8230/2016	EPI991532	Centre Pasteur Du Cameroun	Crick Worldwide Influenza Centre	HA
A/Cameroon/8767/2016	EPI991535	Centre Pasteur Du Cameroun	Crick Worldwide Influenza Centre	HA
A/Cameroon/9024/2016	EPI991538	Centre Pasteur Du Cameroun	Crick Worldwide Influenza Centre	HA
A/Cameroon/9152/2017	EPI1193218	Centre Pasteur Du Cameroun	Crick Worldwide Influenza Centre	HA
A/Cameroon/9207/2018	EPI1449547	Centre Pasteur Du Cameroun	Crick Worldwide Influenza Centre	HA
A/Cameroon/9272/2018	EPI1449551	Centre Pasteur Du Cameroun	Crick Worldwide Influenza Centre	HA
A/Cameroon/9402/2017	EPI1188396	Centre Pasteur Du Cameroun	Crick Worldwide Influenza Centre	HA
A/Cameroon/9507/2017	EPI1193232	Centre Pasteur Du Cameroun	Crick Worldwide Influenza Centre	HA
A/Cameroon/9521/2017	EPI1193234	Centre Pasteur Du Cameroun	Crick Worldwide Influenza Centre	HA
A/Cameroon/9537/2017	EPI1193242	Centre Pasteur Du Cameroun	Crick Worldwide Influenza Centre	HA
A/Cameroon/9661/2018	EPI1449553	Centre Pasteur Du Cameroun	Crick Worldwide Influenza Centre	HA
A/Cameroon/9760/2017	EPI1193251	Centre Pasteur Du Cameroun	Crick Worldwide Influenza Centre	HA
A/Cameroon/CAM13609HIN/2010	EPI309703	Centre Pasteur Du Cameroun	National Institute For Medical Research	HA
A/Cameroon/CAM13641HIN/2010	EPI319213	Centre Pasteur Du Cameroun	National Institute For Medical Research	HA
A/Cameroon/LEID/02/10/136/2010	EPI293991	Centre Pasteur Du Cameroun	National Institute For Medical Research	HA
A/Cameroon/LEID/03/10/218/2010	EPI293994	Centre Pasteur Du Cameroun	National Institute For Medical Research	HA
A/Cameroon/LEID/03/10/225/2010	EPI293985	Centre Pasteur Du Cameroun	National Institute For Medical Research	HA
A/Cameroon/LEID/03/10/227/2010	EPI293988	Centre Pasteur Du Cameroun	National Institute For Medical Research	HA
A/Cameroon/LEID/11/09/004/2009	EPI293979	Centre Pasteur Du Cameroun	National Institute For Medical Research	HA
A/Canada/101/2006	EPI155425	?	Centers for Disease Control and Prevention	HA
A/Canada/111/2007	EPI155426	?	Centers for Disease Control and Prevention	HA
A/Canada/1194/2006	EPI155217	?	Centers for Disease Control and Prevention	HA
A/Canada/1198/2006	EPI155219	?	Centers for Disease Control and Prevention	HA
A/Canada/1210/2006	EPI155411	?	Centers for Disease Control and Prevention	HA
A/Canada/1212/2006	EPI155223	?	Centers for Disease Control and Prevention	HA
A/Canada/1213/2006	EPI155412	?	Centers for Disease Control and Prevention	HA
A/Canada/1214/2006	EPI155413	?	Centers for Disease Control and Prevention	HA
A/Canada/125/2007	EPI155427	?	Centers for Disease Control and Prevention	HA
A/Canada/1295/2006	EPI155414	?	Centers for Disease Control and Prevention	HA
A/Canada/12B/2014	EPI1079782	?	Other Database Import	HA
A/Canada/1341/2005	EPI157508	?	Centers for Disease Control and Prevention	HA
A/Canada/13A/2015	EPI1079814	?	Other Database Import	HA
A/Canada/13B/2015	EPI1079821	?	Other Database Import	HA
A/Canada/16A/2014	EPI1079857	?	Other Database Import	HA
A/Canada/16B/2014	EPI1079864	?	Other Database Import	HA
A/Canada/19/2006	EPI155418	?	Centers for Disease Control and Prevention	HA
A/Canada/19A/2014	EPI1079903	?	Other Database Import	HA
A/Canada/2/2006	EPI155227	?	Centers for Disease Control and Prevention	HA
A/Canada/20/2006	EPI155419	?	Centers for Disease Control and Prevention	HA
A/Canada/23/2007	EPI155229	?	Centers for Disease Control and Prevention	HA
A/Canada/264/2007	EPI155428	?	Centers for Disease Control and Prevention	HA
A/Canada/266/2007	EPI155429	?	Centers for Disease Control and Prevention	HA
A/Canada/269/2007	EPI155432	?	Centers for Disease Control and Prevention	HA
A/Canada/270/2007	EPI155434	?	Centers for Disease Control and Prevention	HA
A/Canada/277/2007	EPI155435	?	Centers for Disease Control and Prevention	HA
A/Canada/279/2007	EPI155436	?	Centers for Disease Control and Prevention	HA
A/Canada/27B/2015	EPI1080040	?	Other Database Import	HA
A/Canada/28/2007	EPI155230	?	Centers for Disease Control and Prevention	HA
A/Canada/280/2007	EPI155437	?	Centers for Disease Control and Prevention	HA
A/Canada/29/2006	EPI155232	?	Centers for Disease Control and Prevention	HA
A/Canada/29B/2015	EPI1080101	?	Other Database Import	HA
A/Canada/309/2007	EPI155442	?	Centers for Disease Control and Prevention	HA
A/Canada/30A/2014	EPI1080125	?	Other Database Import	HA
A/Canada/315/2007	EPI155443	?	Centers for Disease Control and Prevention	HA
A/Canada/3189/2007	EPI155482	?	Centers for Disease Control and Prevention	HA
A/Canada/32/2006	EPI155234	?	Centers for Disease Control and Prevention	HA
A/Canada/34A/2014	EPI1080171	?	Other Database Import	HA
A/Canada/363/2007	EPI155444	?	Centers for Disease Control and Prevention	HA
A/Canada/366/2007	EPI155445	?	Centers for Disease Control and Prevention	HA
A/Canada/372/2007	EPI155446	?	Centers for Disease Control and Prevention	HA
A/Canada/38A/2015	EPI1080227	?	Other Database Import	HA
A/Canada/38B/2014	EPI1080234	?	Other Database Import	HA
A/Canada/578/2004	EPI157509	?	Centers for Disease Control and Prevention	HA
A/Canada/5A/2015	EPI1080284	?	Other Database Import	HA
A/Canada/63/2006	EPI155420	?	Centers for Disease Control and Prevention	HA
A/Canada/657/2006	EPI157511	?	Centers for Disease Control and Prevention	HA
A/Canada/8/2006	EPI155415	?	Centers for Disease Control and Prevention	HA
A/Canada/84/2006	EPI155422	?	Centers for Disease Control and Prevention	HA
A/Canada/85/2007	EPI155423	?	Centers for Disease Control and Prevention	HA
A/Canada/887/2006	EPI157514	?	Centers for Disease Control and Prevention	HA
A/Canada/9/2006	EPI155417	?	Centers for Disease Control and Prevention	HA
A/Canada/90/2007	EPI155424	?	Centers for Disease Control and Prevention	HA
A/Canada/9A/2015	EPI1080343	?	Other Database Import	HA
A/Canada/CN-RV0008-07/2006	EPI146445	?	Other Database Import	HA
A/Canada/CN-RV0009-07/2006	EPI146446	?	Other Database Import	HA
A/Canada/CN-RV0019-07/2006	EPI146447	?	Other Database Import	HA
A/Canada/CN-RV0020-07/2006	EPI146448	?	Other Database Import	HA
A/Canada/CN-RV0063-07/2006	EPI146443	?	Other Database Import	HA
A/Canada/CN-RV0101-07/2006	EPI146420	?	Other Database Import	HA
A/Canada/CN-RV1194-06/2006	EPI146391	?	Other Database Import	HA
A/Canada/CN-RV1198-06/2006	EPI146392	?	Other Database Import	HA
A/Canada/CN-RV1213-06/2006	EPI146449	?	Other Database Import	HA
A/Canada/CN-RV1295-06/2006	EPI146444	?	Other Database Import	HA
A/Canada/CN-RV1341-05/2005	EPI145997	?	Other Database Import	HA
A/Canada/CN-RV29-07/2006	EPI146389	?	Other Database Import	HA
A/Canada/CN-RV32-07/2006	EPI146390	?	Other Database Import	HA
A/Canada/CN-RV657-06/2006	EPI145998	?	Other Database Import	HA
A/Canada/CN-RV887-06/2006	EPI145999	?	Other Database Import	HA
A/Canada/Community_10/2014	EPI1080364	?	Other Database Import	HA
A/Canada/Community_2/2014	EPI1080356	?	Other Database Import	HA
A/Canada/Community_5/2014	EPI1080359	?	Other Database Import	HA
A/Canada/Community_6/2014	EPI1080360	?	Other Database Import	HA
A/Canada/Community_8/2014	EPI1080362	?	Other Database Import	HA
A/Canada/EFA0002/2007	EPI267958	?	Other Database Import	HA
A/Canarias/31/2012	EPI392859	Servicio de Microbiología Hospital Universitario De Gran Canaria Doctor Negrin	Instituto De Salud Carlos Iii	HA
A/Canberra/1/2007	EPI1445465	Canberra Hospital	WHO Collaborating Centre For Reference and Research On Influenza	HA
A/Canberra/1001/2016	EPI859968	Institute of Medical and Veterinary Science (imvs)	WHO Collaborating Centre For Reference and Research On Influenza	HA
A/Canberra/11/2010	EPI2079737	Canberra Hospital	WHO Collaborating Centre For Reference and Research On Influenza	HA
A/Canberra/113/2013	EPI526701	Canberra Hospital	WHO Collaborating Centre For Reference and Research On Influenza	HA
A/Canberra/124/2013	EPI529549	Canberra Hospital	WHO Collaborating Centre For Reference and Research On Influenza	HA
A/Canberra/127/2013	EPI529579	Canberra Hospital	WHO Collaborating Centre For Reference and Research On Influenza	HA
A/Canberra/13/2015	EPI652221	Canberra Hospital	WHO Collaborating Centre For Reference and Research On Influenza	HA
A/Canberra/2/2010	EPI276912	Canberra Hospital	WHO Collaborating Centre For Reference and Research On Influenza	HA
A/Canberra/2/2014	EPI541140	Canberra Hospital	WHO Collaborating Centre For Reference and Research On Influenza	HA
A/Canberra/20/2009	EPI228248	Canberra Hospital	WHO Collaborating Centre For Reference and Research On Influenza	HA
A/Canberra/24/2015	EPI652400	Canberra Hospital	WHO Collaborating Centre For Reference and Research On Influenza	HA
A/Canberra/45/2019	EPI1493043	Canberra Hospital	WHO Collaborating Centre For Reference and Research On Influenza	HA
A/Canberra/5/2016	EPI793171	Canberra Hospital	WHO Collaborating Centre For Reference and Research On Influenza	HA
A/Canberra/52/2019	EPI1493035	Canberra Hospital	WHO Collaborating Centre For Reference and Research On Influenza	HA
A/Canberra/7/2016	EPI866694	Canberra Hospital	Centers for Disease Control and Prevention	HA
A/Canberra/82/2014	EPI551562	WHO Collaborating Centre For Reference and Research On Influenza	WHO Collaborating Centre For Reference and Research On Influenza	HA
A/Canberra/91/2015	EPI750872	Canberra Hospital	WHO Collaborating Centre For Reference and Research On Influenza	HA
A/Cankiri/2395/2015	EPI715826	Refik Saydam National Public Health Agency	Crick Worldwide Influenza Centre	HA
A/Cankiri/TR-56/2011	EPI335701	Refik Saydam National Public Health Agency	National Institute For Medical Research	HA
A/Canoas/LACENRS-1212/2013	EPI996946	?	Other Database Import	HA
A/Canterbury/1/2002	EPI94031	?	Other Database Import	HA
A/Canterbury/1/2005	EPI94525	?	Other Database Import	HA
A/Canterbury/1/2014	EPI540687	Institute of Environmental Science & Research	WHO Collaborating Centre For Reference and Research On Influenza	HA
A/Canterbury/10/2001	EPI29823	?	Other Database Import	HA
A/Canterbury/10/2002	EPI95649	?	Other Database Import	HA
A/Canterbury/101/2000	EPI96998	?	Other Database Import	HA
A/Canterbury/102/2002	EPI94506	?	Other Database Import	HA
A/Canterbury/102/2004	EPI93670	?	Other Database Import	HA
A/Canterbury/103/2000	EPI96979	?	Other Database Import	HA
A/Canterbury/103/2004	EPI93689	?	Other Database Import	HA
A/Canterbury/104/2005	EPI95839	?	Other Database Import	HA
A/Canterbury/108/2004	EPI94981	?	Other Database Import	HA
A/Canterbury/11/2004	EPI93442	?	Other Database Import	HA
A/Canterbury/12/2004	EPI93461	?	Other Database Import	HA
A/Canterbury/124/2005	EPI29006	?	Other Database Import	HA
A/Canterbury/125/2005	EPI31095	?	Other Database Import	HA
A/Canterbury/13/2002	EPI95038	?	Other Database Import	HA
A/Canterbury/14/2002	EPI94639	?	Other Database Import	HA
A/Canterbury/140/2001	EPI30279	?	Other Database Import	HA
A/Canterbury/146/2001	EPI30905	?	Other Database Import	HA
A/Canterbury/149/2001	EPI29918	?	Other Database Import	HA
A/Canterbury/15/2002	EPI95668	?	Other Database Import	HA
A/Canterbury/16/2002	EPI94183	?	Other Database Import	HA
A/Canterbury/16/2004	EPI93480	?	Other Database Import	HA
A/Canterbury/16/2005	EPI94905	?	Other Database Import	HA
A/Canterbury/17/2000	EPI96124	?	Other Database Import	HA
A/Canterbury/17/2004	EPI93499	?	Other Database Import	HA
A/Canterbury/179/1999	EPI29158	?	Other Database Import	HA
A/Canterbury/18/2002	EPI94202	?	Other Database Import	HA
A/Canterbury/18/2004	EPI93518	?	Other Database Import	HA
A/Canterbury/18/2019	EPI1590990	Institute of Environmental Science and Research	WHO Collaborating Centre For Reference and Research On Influenza	HA
A/Canterbury/186/2005	EPI95858	?	Other Database Import	HA
A/Canterbury/19/2002	EPI94658	?	Other Database Import	HA
A/Canterbury/19/2004	EPI93537	?	Other Database Import	HA
A/Canterbury/2/2000	EPI29177	?	Other Database Import	HA
A/Canterbury/2/2002	EPI94050	?	Other Database Import	HA
A/Canterbury/2/2005	EPI94544	?	Other Database Import	HA
A/Canterbury/20/2002	EPI94677	?	Other Database Import	HA
A/Canterbury/20/2004	EPI93556	?	Other Database Import	HA
A/Canterbury/20/2005	EPI95801	?	Other Database Import	HA
A/Canterbury/205/2005	EPI96333	?	Other Database Import	HA
A/Canterbury/209/2004	EPI93898	?	Other Database Import	HA
A/Canterbury/21/2002	EPI95057	?	Other Database Import	HA
A/Canterbury/21/2004	EPI93575	?	Other Database Import	HA
A/Canterbury/22/2002	EPI94221	?	Other Database Import	HA
A/Canterbury/230/2005	EPI96352	?	Other Database Import	HA
A/Canterbury/232/2005	EPI38854	?	Other Database Import	HA
A/Canterbury/236/2005	EPI95953	?	Other Database Import	HA
A/Canterbury/238/2005	EPI95991	?	Other Database Import	HA
A/Canterbury/24/2004	EPI93613	?	Other Database Import	HA
A/Canterbury/248/2005	EPI96390	?	Other Database Import	HA
A/Canterbury/255/2005	EPI96447	?	Other Database Import	HA
A/Canterbury/256/2005	EPI96466	?	Other Database Import	HA
A/Canterbury/260/2005	EPI96029	?	Other Database Import	HA
A/Canterbury/269/2005	EPI96048	?	Other Database Import	HA
A/Canterbury/27/2002	EPI94696	?	Other Database Import	HA
A/Canterbury/270/2005	EPI96542	?	Other Database Import	HA
A/Canterbury/29/2002	EPI94715	?	Other Database Import	HA
A/Canterbury/29/2005	EPI95133	?	Other Database Import	HA
A/Canterbury/3/2000	EPI29139	?	Other Database Import	HA
A/Canterbury/3/2005	EPI94563	?	Other Database Import	HA
A/Canterbury/303/2004	EPI93936	?	Other Database Import	HA
A/Canterbury/31/2002	EPI94734	?	Other Database Import	HA
A/Canterbury/310/2004	EPI95573	?	Other Database Import	HA
A/Canterbury/312/2004	EPI95592	?	Other Database Import	HA
A/Canterbury/313/2004	EPI93993	?	Other Database Import	HA
A/Canterbury/315/2004	EPI94012	?	Other Database Import	HA
A/Canterbury/33/2005	EPI94924	?	Other Database Import	HA
A/Canterbury/34/2002	EPI94772	?	Other Database Import	HA
A/Canterbury/36/2001	EPI32558	?	Other Database Import	HA
A/Canterbury/37/2001	EPI29861	?	Other Database Import	HA
A/Canterbury/38/2000	EPI96143	?	Other Database Import	HA
A/Canterbury/382/2003	EPI92454	?	Other Database Import	HA
A/Canterbury/384/2003	EPI92473	?	Other Database Import	HA
A/Canterbury/387/2003	EPI92511	?	Other Database Import	HA
A/Canterbury/39/2000	EPI95342	?	Other Database Import	HA
A/Canterbury/391/2003	EPI92549	?	Other Database Import	HA
A/Canterbury/392/2003	EPI92568	?	Other Database Import	HA
A/Canterbury/395/2003	EPI92625	?	Other Database Import	HA
A/Canterbury/397/2003	EPI92644	?	Other Database Import	HA
A/Canterbury/399/2003	EPI92682	?	Other Database Import	HA
A/Canterbury/4/2002	EPI95019	?	Other Database Import	HA
A/Canterbury/406/2003	EPI92777	?	Other Database Import	HA
A/Canterbury/409/2003	EPI94582	?	Other Database Import	HA
A/Canterbury/41/2002	EPI94259	?	Other Database Import	HA
A/Canterbury/412/2003	EPI92853	?	Other Database Import	HA
A/Canterbury/417/2003	EPI92891	?	Other Database Import	HA
A/Canterbury/42/2000	EPI95323	?	Other Database Import	HA
A/Canterbury/420/2003	EPI92929	?	Other Database Import	HA
A/Canterbury/424/2003	EPI92967	?	Other Database Import	HA
A/Canterbury/427/2003	EPI92986	?	Other Database Import	HA
A/Canterbury/429/2003	EPI94601	?	Other Database Import	HA
A/Canterbury/43/2001	EPI30241	?	Other Database Import	HA
A/Canterbury/431/2003	EPI93043	?	Other Database Import	HA
A/Canterbury/432/2003	EPI95459	?	Other Database Import	HA
A/Canterbury/438/2003	EPI93157	?	Other Database Import	HA
A/Canterbury/439/2003	EPI93176	?	Other Database Import	HA
A/Canterbury/44/2001	EPI29880	?	Other Database Import	HA
A/Canterbury/442/2003	EPI93233	?	Other Database Import	HA
A/Canterbury/443/2003	EPI93252	?	Other Database Import	HA
A/Canterbury/444/2003	EPI93271	?	Other Database Import	HA
A/Canterbury/46/2002	EPI95076	?	Other Database Import	HA
A/Canterbury/47/2002	EPI94278	?	Other Database Import	HA
A/Canterbury/48/2002	EPI94297	?	Other Database Import	HA
A/Canterbury/5/2002	EPI94069	?	Other Database Import	HA
A/Canterbury/50/2000	EPI57080	?	Other Database Import	HA
A/Canterbury/50/2001	EPI30260	?	Other Database Import	HA
A/Canterbury/53/2002	EPI94354	?	Other Database Import	HA
A/Canterbury/55/2000	EPI29215	?	Other Database Import	HA
A/Canterbury/56/2000	EPI96770	?	Other Database Import	HA
A/Canterbury/58/2002	EPI94829	?	Other Database Import	HA
A/Canterbury/6/2001	EPI31133	?	Other Database Import	HA
A/Canterbury/6/2002	EPI95611	?	Other Database Import	HA
A/Canterbury/60/2002	EPI95687	?	Other Database Import	HA
A/Canterbury/61/2000	EPI29291	?	Other Database Import	HA
A/Canterbury/61/2002	EPI95706	?	Other Database Import	HA
A/Canterbury/62/2002	EPI95725	?	Other Database Import	HA
A/Canterbury/64/2000	EPI29234	?	Other Database Import	HA
A/Canterbury/66/2000	EPI96808	?	Other Database Import	HA
A/Canterbury/66/2002	EPI94848	?	Other Database Import	HA
A/Canterbury/67/2000	EPI29272	?	Other Database Import	HA
A/Canterbury/67/2005	EPI95152	?	Other Database Import	HA
A/Canterbury/68/2000	EPI96789	?	Other Database Import	HA
A/Canterbury/69/2002	EPI94430	?	Other Database Import	HA
A/Canterbury/7/2001	EPI30203	?	Other Database Import	HA
A/Canterbury/70/2002	EPI95763	?	Other Database Import	HA
A/Canterbury/71/2000	EPI96827	?	Other Database Import	HA
A/Canterbury/73/2000	EPI96162	?	Other Database Import	HA
A/Canterbury/75/2000	EPI46212	?	Other Database Import	HA
A/Canterbury/76/2002	EPI95782	?	Other Database Import	HA
A/Canterbury/79/2002	EPI94886	?	Other Database Import	HA
A/Canterbury/80/2000	EPI96846	?	Other Database Import	HA
A/Canterbury/80/2002	EPI94468	?	Other Database Import	HA
A/Canterbury/81/2000	EPI96865	?	Other Database Import	HA
A/Canterbury/81/2002	EPI94487	?	Other Database Import	HA
A/Canterbury/84/2000	EPI96884	?	Other Database Import	HA
A/Canterbury/85/2000	EPI96903	?	Other Database Import	HA
A/Canterbury/88/2000	EPI96181	?	Other Database Import	HA
A/Canterbury/89/2000	EPI96941	?	Other Database Import	HA
A/Canterbury/9/2002	EPI95630	?	Other Database Import	HA
A/Canterbury/90/2000	EPI97036	?	Other Database Import	HA
A/Canterbury/92/2000	EPI29120	?	Other Database Import	HA
A/Canterbury/93/2000	EPI96960	?	Other Database Import	HA
A/Canterbury/94/2000	EPI29804	?	Other Database Import	HA
A/Canterbury/96/2000	EPI29101	?	Other Database Import	HA
A/Canterbury/97/2000	EPI36935	?	Other Database Import	HA
A/Canterbury/98/2000	EPI97017	?	Other Database Import	HA
A/Canterbury/99/2000	EPI96200	?	Other Database Import	HA
A/CapeTown/295/2009	EPI210097	National Institute For Communicable Disease	National Institute For Medical Research	HA
A/CapeTown/62/2010	EPI287094	Sandringham, National Institute For Communicable D	National Institute For Medical Research	HA
A/CapeTown/783/2009	EPI211724	National Institute For Communicable Disease	WHO Collaborating Centre For Reference and Research On Influenza	HA
A/Cardiff/2575/2019	EPI1584130	Public Health Wales Microbiology Cardiff	Public Health Wales Microbiology Cardiff	HA
A/Cardiff/4045/2017	EPI1191892	Public Health Wales Microbiology	Public Health Wales Microbiology	HA
A/Cardiff/7495/2017	EPI1193277	Public Health Wales Microbiology	Public Health Wales Microbiology	HA
A/Cardiff/9171/2019	EPI1482983	Public Health Wales Microbiology Cardiff	Public Health Wales Microbiology Cardiff	HA
A/Cardiff/9558/2019	EPI1584099	Public Health Wales Microbiology Cardiff	Public Health Wales Microbiology Cardiff	HA
A/Casablanca/155/2011	EPI352755	Institut National d'Hygiène	National Institute For Medical Research	HA
A/Casablanca/163/2010	EPI340905	?	Other Database Import	HA
A/Casablanca/165/2010	EPI340904	?	Other Database Import	HA
A/Casablanca/3/2012	EPI416789	?	Other Database Import	HA
A/Casablanca/5/2012	EPI416790	?	Other Database Import	HA
A/Casablanca/57/2011	EPI340902	?	Other Database Import	HA
A/Casablanca/61/2011	EPI340901	?	Other Database Import	HA
A/CastillaLaMancha/126/2012	EPI392873	Instituto De Salud Carlos Iii	Instituto De Salud Carlos Iii	HA
A/CastillaLaMancha/7/2015	EPI558034	Instituto De Salud Carlos Iii	National Institute For Medical Research	HA
A/CastillaLaMancha/RR8843/2011	EPI352716	Instituto De Salud Carlos Iii	National Institute For Medical Research	HA
A/CastillaLaMancha/RR8870/2011	EPI352722	Instituto De Salud Carlos Iii	National Institute For Medical Research	HA
A/CastillaLaMancha/RR8871/2011	EPI352724	Instituto De Salud Carlos Iii	National Institute For Medical Research	HA
A/Catalonia/11896S/2019	EPI1716248	Barcelona, Facultad De Medicina	Crick Worldwide Influenza Centre	HA
A/Catalonia/5689S/2013	EPI445878	Barcelona, Facultad De Medicina	National Institute For Medical Research	HA
A/Catalonia/S4320/2011	EPI348659	Hospital Clinic	Hospital Clinic	HA
A/CaymanIslands/683/2018	EPI1256477	Caribbean Epidemiology Center	Centers for Disease Control and Prevention	HA
A/CaymanIslands/9266/2009	EPI232523	Caribbean Epidemiology Center	Centers for Disease Control and Prevention	HA
A/Ceara/145874-IEC/2017	EPI1048448	Evandro Chagas Institute	Centers for Disease Control and Prevention	HA
A/Ceara/177/2002	EPI609798	?	Other Database Import	HA
A/Ceara/60/2005	EPI646531	Oswaldo Cruz Institute Fiocruz Laboratory of Respiratory Viruses and Measles (lvrs)	Oswaldo Cruz Institute Fiocruz Laboratory of Respiratory Viruses and Measles (lvrs)	HA
A/Ceara/63/2005	EPI646541	Oswaldo Cruz Institute Fiocruz Laboratory of Respiratory Viruses and Measles (lvrs)	Oswaldo Cruz Institute Fiocruz Laboratory of Respiratory Viruses and Measles (lvrs)	HA
A/Ceara/64/2005	EPI646540	Oswaldo Cruz Institute Fiocruz Laboratory of Respiratory Viruses and Measles (lvrs)	Oswaldo Cruz Institute Fiocruz Laboratory of Respiratory Viruses and Measles (lvrs)	HA
A/Ceara/66/2005	EPI646544	Oswaldo Cruz Institute Fiocruz Laboratory of Respiratory Viruses and Measles (lvrs)	Oswaldo Cruz Institute Fiocruz Laboratory of Respiratory Viruses and Measles (lvrs)	HA
A/Ceara/74/2005	EPI646542	Oswaldo Cruz Institute Fiocruz Laboratory of Respiratory Viruses and Measles (lvrs)	Oswaldo Cruz Institute Fiocruz Laboratory of Respiratory Viruses and Measles (lvrs)	HA
A/Ceara/75/2005	EPI646543	Oswaldo Cruz Institute Fiocruz Laboratory of Respiratory Viruses and Measles (lvrs)	Oswaldo Cruz Institute Fiocruz Laboratory of Respiratory Viruses and Measles (lvrs)	HA
A/Ceara/76/2005	EPI646539	Oswaldo Cruz Institute Fiocruz Laboratory of Respiratory Viruses and Measles (lvrs)	Oswaldo Cruz Institute Fiocruz Laboratory of Respiratory Viruses and Measles (lvrs)	HA
A/CentralAfricanRepublic/878/2015	EPI746021	Institut Pasteur De Bangui	Crick Worldwide Influenza Centre	HA
A/Centre/13/2019	EPI1351629	Institut Pasteur	Institut Pasteur	HA
A/Chachoengsao/1422/2004	EPI1938791	WHO National Influenza Centre, National Institute of Medical Research (nimr)	WHO Collaborating Centre For Reference and Research On Influenza	HA
A/Chanthaburi/101/2018	EPI1283118	WHO National Influenza Centre, National Institute of Medical Research (nimr)	WHO Collaborating Centre For Reference and Research On Influenza	HA
A/Chanthaburi/108/2018	EPI1281508	WHO National Influenza Centre, National Institute of Medical Research (nimr)	WHO Collaborating Centre For Reference and Research On Influenza	HA
A/Chanthaburi/109/2019	EPI1373441	Thai National Influenza Center	Thai National Influenza Center	HA
A/Chanthaburi/170/2013	EPI553213	Thai National Influenza Center	Thai National Influenza Center	HA
A/Chanthaburi/179/2013	EPI585034	Thai National Influenza Center	Thai National Influenza Center	HA
A/Chanthaburi/219/2003	EPI1447394	WHO National Influenza Centre, National Institute of Medical Research (nimr)	WHO Collaborating Centre For Reference and Research On Influenza	HA
A/Chanthaburi/2377/2019	EPI1670037	WHO National Influenza Centre, National Institute of Medical Research (nimr)	WHO Collaborating Centre For Reference and Research On Influenza	HA
A/Chanthaburi/2419/2014	EPI566017	WHO National Influenza Centre, National Institute of Medical Research (nimr)	Centers for Disease Control and Prevention	HA
A/Chanthaburi/2967/2018	EPI1373450	WHO National Influenza Centre, National Institute of Medical Research (nimr)	Thai National Influenza Center	HA
A/Chanthaburi/312/2018	EPI1359650	WHO National Influenza Centre, National Institute of Medical Research (nimr)	WHO Collaborating Centre For Reference and Research On Influenza	HA
A/Chanthaburi/36/2017	EPI1044765	WHO National Influenza Centre, National Institute of Medical Research (nimr)	WHO Collaborating Centre For Reference and Research On Influenza	HA
A/Chanthaburi/49/2015	EPI649731	WHO National Influenza Centre, National Institute of Medical Research (nimr)	Centers for Disease Control and Prevention	HA
A/Chanthaburi/594/2015	EPI746900	WHO National Influenza Centre, National Institute of Medical Research (nimr)	Centers for Disease Control and Prevention	HA
A/Chanthaburi/97/2017	EPI1058221	WHO National Influenza Centre, National Institute of Medical Research (nimr)	Centers for Disease Control and Prevention	HA
A/Chattisgarh/9873/2012	EPI527662	?	Other Database Import	HA
A/Chennai/634982/2006	EPI606770	?	Other Database Import	HA
A/Chennai/634983/2006	EPI608394	?	Other Database Import	HA
A/Chennai/634985/2006	EPI609582	?	Other Database Import	HA
A/Chennai/817271/2008	EPI607300	?	Other Database Import	HA
A/Chennai/817294/2008	EPI606993	?	Other Database Import	HA
A/Chennai/817302/2008	EPI607506	?	Other Database Import	HA
A/Chennai/87867/2008	EPI605965	?	Other Database Import	HA
A/Chennai/87868/2008	EPI606898	?	Other Database Import	HA
A/Chennai/87876/2008	EPI608436	?	Other Database Import	HA
A/Chennai/87878/2008	EPI607016	?	Other Database Import	HA
A/Chennai/87879/2008	EPI608216	?	Other Database Import	HA
A/Chennai/91335/2008	EPI605997	?	Other Database Import	HA
A/Chennai/91336/2008	EPI609609	?	Other Database Import	HA
A/Chennai/91337/2008	EPI608746	?	Other Database Import	HA
A/Cheonbuk/1072/2005	EPI226642	?	Other Database Import	HA
A/Cheongju/H380/2007	EPI221552	?	Other Database Import	HA
A/Cheongju/H383/2007	EPI221557	?	Other Database Import	HA
A/Cheongju/H395/2007	EPI221567	?	Other Database Import	HA
A/Cheongju/H396/2007	EPI221569	?	Other Database Import	HA
A/Cheongju/H397/2008	EPI219906	?	Other Database Import	HA
A/Cheongju/H398/2008	EPI219911	?	Other Database Import	HA
A/Cheongju/H411/2008	EPI219923	?	Other Database Import	HA
A/Cheongju/H473/2008	EPI219940	?	Other Database Import	HA
A/Cheonnam/323/2002	EPI21474	?	Other Database Import	HA
A/Cheonnam/432/2002	EPI21480	?	Other Database Import	HA
A/ChiangMai/10/2018	EPI1311790	WHO National Influenza Centre, National Institute of Medical Research (nimr)	Centers for Disease Control and Prevention	HA
A/ChiangMai/203/2018	EPI1359644	WHO National Influenza Centre, National Institute of Medical Research (nimr)	WHO Collaborating Centre For Reference and Research On Influenza	HA
A/ChiangMai/24/2019	EPI1373433	Thai National Influenza Center	Thai National Influenza Center	HA
A/ChiangMai/380/2016	EPI919402	WHO National Influenza Centre, National Institute of Medical Research (nimr)	WHO Collaborating Centre For Reference and Research On Influenza	HA
A/ChiangMai/66/2016	EPI813841	WHO National Influenza Centre, National Institute of Medical Research (nimr)	Centers for Disease Control and Prevention	HA
A/ChiangMai/78/2016	EPI813865	WHO National Influenza Centre, National Institute of Medical Research (nimr)	Centers for Disease Control and Prevention	HA
A/ChiangRai/164/2013	EPI584730	Thai National Influenza Center	Thai National Influenza Center	HA
A/ChiangRai/197/2019	EPI1573902	WHO National Influenza Centre, National Institute of Medical Research (nimr)	Centers for Disease Control and Prevention	HA
A/ChiangRai/277/2011	EPI1590392	WHO National Influenza Centre, National Institute of Medical Research (nimr)	Thai National Influenza Center	HA
A/Chiangrai/186/2014	EPI541343	WHO National Influenza Centre, National Institute of Medical Research (nimr)	WHO Collaborating Centre For Reference and Research On Influenza	HA
A/Chiangrai/21/2011	EPI331594	WHO National Influenza Centre, National Institute of Medical Research (nimr)	WHO Collaborating Centre For Reference and Research On Influenza	HA
A/Chiangrai/337/2013	EPI529568	WHO National Influenza Centre, National Institute of Medical Research (nimr)	WHO Collaborating Centre For Reference and Research On Influenza	HA
A/Chiba-C/23/2013	EPI438998	Chiba City Institute of Health and Environment	National Institute of Infectious Diseases (niid)	HA
A/Chiba-C/30/2012	EPI413253	Chiba City Institute of Health and Environment	National Institute of Infectious Diseases (niid)	HA
A/Chiba-C/30/2013	EPI439010	Chiba City Institute of Health and Environment	National Institute of Infectious Diseases (niid)	HA
A/Chiba-C/31/2012	EPI418040	Chiba City Institute of Health and Environment	National Institute of Infectious Diseases (niid)	HA
A/Chiba-C/37/2010	EPI278726	Chiba City Institute of Health and Environment	National Institute of Infectious Diseases (niid)	HA
A/Chiba-C/39/2013	EPI460871	National Institute of Infectious Diseases (niid)	National Institute of Infectious Diseases (niid)	HA
A/Chiba-C/42/2009	EPI187312	?	National Institute of Infectious Diseases (niid)	HA
A/Chiba-C/48/2013	EPI498029	Chiba City Institute of Health and Environment	National Institute of Infectious Diseases (niid)	HA
A/Chiba-C/52/2014	EPI537768	Chiba City Institute of Health and Environment	National Institute of Infectious Diseases (niid)	HA
A/Chiba-C/53/2014	EPI537527	Chiba City Institute of Health and Environment	National Institute of Infectious Diseases (niid)	HA
A/Chiba-C/7/2009	EPI187313	?	National Institute of Infectious Diseases (niid)	HA
A/Chiba-C/73/2018	EPI1265717	Chiba City Institute of Health and Environment	National Institute of Infectious Diseases (niid)	HA
A/Chiba-C/80/2016	EPI773992	Chiba City Institute of Health and Environment	National Institute of Infectious Diseases (niid)	HA
A/Chiba-C/86/2016	EPI774000	Chiba City Institute of Health and Environment	National Institute of Infectious Diseases (niid)	HA
A/Chiba-C/98/2016	EPI952537	Chiba City Institute of Health and Environment	National Institute of Infectious Diseases (niid)	HA
A/Chiba/113/2003	EPI234690	?	Other Database Import	HA
A/Chiba/125/2004	EPI229258	?	Other Database Import	HA
A/Chiba/134/2006	EPI224586	?	Other Database Import	HA
A/Chiba/135/2004	EPI229259	?	Other Database Import	HA
A/Chiba/143/2004	EPI229260	?	Other Database Import	HA
A/Chiba/26/2010	EPI295370	Chiba Prefectural Institute of Public Health	National Institute of Infectious Diseases (niid)	HA
A/Chiba/30/2013	EPI485875	Chiba Prefectural Institute of Public Health	National Institute of Infectious Diseases (niid)	HA
A/Chiba/38/2014	EPI536476	Chiba Prefectural Institute of Public Health	National Institute of Infectious Diseases (niid)	HA
A/Chiba/57/2014	EPI555012	Chiba Prefectural Institute of Public Health	National Institute of Infectious Diseases (niid)	HA
A/Chiba/61/2014	EPI555014	National Institute of Infectious Diseases (niid)	National Institute of Infectious Diseases (niid)	HA
A/Chiba/7/2014	EPI536474	Chiba Prefectural Institute of Public Health	National Institute of Infectious Diseases (niid)	HA
A/Chiba/8/2005	EPI226645	?	Other Database Import	HA
A/Chiba/84/2008	EPI169086	?	National Institute of Infectious Diseases (niid)	HA
A/Chiba/85/2008	EPI169149	?	National Institute of Infectious Diseases (niid)	HA
A/Chiba/89-173v/2013	EPI691425	?	Other Database Import	HA
A/Chicago/YGA_04006/2012	EPI523576	?	Other Database Import	HA
A/Chicago/YGA_04007/2012	EPI523584	?	Other Database Import	HA
A/Chicago/YGA_04008/2012	EPI523592	?	Other Database Import	HA
A/Chicago/YGA_04018/2012	EPI523664	?	Other Database Import	HA
A/Chicago/YGA_04036/2012	EPI523696	?	Other Database Import	HA
A/Chicago/YGA_04046/2012	EPI523728	?	Other Database Import	HA
A/Chicago/YGA_04054/2012	EPI523760	?	Other Database Import	HA
A/Chicago/YGA_04065/2012	EPI523792	?	Other Database Import	HA
A/Chicago/YGA_04081/2012	EPI523808	?	Other Database Import	HA
A/Chicago/YGA_04084/2012	EPI523816	?	Other Database Import	HA
A/Chicago/YGA_04089/2012	EPI523840	?	Other Database Import	HA
A/Chicago/YGA_04090/2012	EPI523848	?	Other Database Import	HA
A/Chicago/YGA_04096/2012	EPI523880	?	Other Database Import	HA
A/Chicago/YGA_04097/2012	EPI523888	?	Other Database Import	HA
A/Chicago/YGA_04113/2012	EPI523984	?	Other Database Import	HA
A/Chicago/YGA_04115/2012	EPI524000	?	Other Database Import	HA
A/Chicago/YGA_04118/2012	EPI524016	?	Other Database Import	HA
A/Chicago/YGA_04120/2012	EPI524032	?	Other Database Import	HA
A/Chicago/YGA_04121/2012	EPI524040	?	Other Database Import	HA
A/Chicago/YGA_04129/2013	EPI524096	?	Other Database Import	HA
A/Chicago/YGA_04133/2013	EPI524128	?	Other Database Import	HA
A/Chicago/YGA_04164/2013	EPI524184	?	Other Database Import	HA
A/Chicago/YGA_04188/2013	EPI524224	?	Other Database Import	HA
A/Chile/2148/2005	EPI157522	?	Centers for Disease Control and Prevention	HA
A/Chile/5109/2001	EPI606131	?	Other Database Import	HA
A/Chile/5299/2000	EPI606418	?	Other Database Import	HA
A/Chile/5823/2001	EPI609536	?	Other Database Import	HA
A/Chile/5845/2010	EPI278778	Instituto De Salud Publica De Chile	Centers for Disease Control and Prevention	HA
A/Chile/6096/2010	EPI278781	Instituto De Salud Publica De Chile	Centers for Disease Control and Prevention	HA
A/Chile/6267/2003	EPI157523	?	Centers for Disease Control and Prevention	HA
A/Chile/6278/2010	EPI278784	Instituto De Salud Publica De Chile	Centers for Disease Control and Prevention	HA
A/Chile/6380/2010	EPI278787	Instituto De Salud Publica De Chile	Centers for Disease Control and Prevention	HA
A/Chile/64/2011	EPI326275	Instituto De Salud Publica De Chile	Centers for Disease Control and Prevention	HA
A/Chile/6416/2001	EPI106474	Centers for Disease Control and Prevention	Other Database Import	HA
A/Chile/6421/2003	EPI157524	?	Centers for Disease Control and Prevention	HA
A/Chile/6898/2005	EPI157525	?	Centers for Disease Control and Prevention	HA
A/Chile/6927/2010	EPI278790	Instituto De Salud Publica De Chile	Centers for Disease Control and Prevention	HA
A/Chile/72/2011	EPI326278	Instituto De Salud Publica De Chile	Centers for Disease Control and Prevention	HA
A/Chile/7379/2003	EPI157527	?	Centers for Disease Control and Prevention	HA
A/Chile/7985/2003	EPI157528	?	Centers for Disease Control and Prevention	HA
A/Chile/8196/2010	EPI279976	Instituto De Salud Publica De Chile	Centers for Disease Control and Prevention	HA
A/Chile/8806/2003	EPI157532	?	Centers for Disease Control and Prevention	HA
A/Chile/9920/2011	EPI326281	Instituto De Salud Publica De Chile	Centers for Disease Control and Prevention	HA
A/Chile/CI-03-6267/2003	EPI145986	?	Other Database Import	HA
A/Chile/CI-03-6421/2003	EPI145987	?	Other Database Import	HA
A/Chile/CI-03-7985/2003	EPI145989	?	Other Database Import	HA
A/Chile/CI-03-8266-ORIGINAL/2003	EPI145990	?	Other Database Import	HA
A/Chile/CI-03-8299/2003	EPI145991	?	Other Database Import	HA
A/Chile/CI-05-7099/2005	EPI145994	?	Other Database Import	HA
A/Chile/CL-4145/2003	EPI145995	?	Other Database Import	HA
A/Chile/CL-6928/2006	EPI145996	?	Other Database Import	HA
A/Chillan/48162/2014	EPI555066	Instituto De Salud Publica De Chile	Instituto De Salud Publica De Chile	HA
A/Chita/259/2014	EPI574533	D.i. Ivanovsky Research Institute of Virology Moph of Rf,moscow	National Institute For Medical Research	HA
A/Chita/267/2014	EPI574537	D.i. Ivanovsky Research Institute of Virology Moph of Rf,moscow	National Institute For Medical Research	HA
A/Chita/6/2003	EPI234691	?	Other Database Import	HA
A/Choibalsan/2083/2005	EPI226658	?	Other Database Import	HA
A/Choibalsan/2919/2017	EPI1174067	National Center For Communicable Diseases	Centers for Disease Control and Prevention	HA
A/Chonburi/269/2011	EPI346452	WHO National Influenza Centre, National Institute of Medical Research (nimr)	Centers for Disease Control and Prevention	HA
A/Chongqing-Banan/1290/2010	EPI294018	WHO Chinese National Influenza Center	National Institute of Infectious Diseases (niid)	HA
A/Chongqing-Banan/1294/2010	EPI294019	WHO Chinese National Influenza Center	National Institute of Infectious Diseases (niid)	HA
A/Chongqing-Xiushantujiazumiaozuzizhi/330/2016	EPI829534	WHO Chinese National Influenza Center	WHO Chinese National Influenza Center	HA
A/Chongqing-Yuzhong/11421/2016	EPI885564	WHO Chinese National Influenza Center	WHO Chinese National Influenza Center	HA
A/Chongqing-Yuzhong/11653/2013	EPI498786	WHO Chinese National Influenza Center	WHO Chinese National Influenza Center	HA
A/Chongqing-Yuzhong/11841/2018	EPI1339072	WHO Chinese National Influenza Center	WHO Chinese National Influenza Center	HA
A/Chongqing-Yuzhong/1474/2019	EPI1503613	WHO Chinese National Influenza Center	WHO Chinese National Influenza Center	HA
A/Chongqing/1/1999	EPI360714	?	Other Database Import	HA
A/Chongqing/1167/2005	EPI145466	?	Other Database Import	HA
A/Chongqing/155/2003	EPI360401	?	Other Database Import	HA
A/Chongqing/257/2003	EPI360320	?	Other Database Import	HA
A/Chongqing/3/1999	EPI360715	?	Other Database Import	HA
A/Chongqing/560/2005	EPI145460	?	Other Database Import	HA
A/Chongqing/618/2005	EPI145461	?	Other Database Import	HA
A/Chongqing/628/2005	EPI145462	?	Other Database Import	HA
A/Chongqing/652/2005	EPI145464	?	Other Database Import	HA
A/ChongqingBanan/1286/2010	EPI295098	WHO Chinese National Influenza Center	Centers for Disease Control and Prevention	HA
A/ChongqingWanzhou/182/2011	EPI330545	WHO Chinese National Influenza Center	WHO Chinese National Influenza Center	HA
A/ChongqingYongchuan/1108/2008	EPI607203	?	Other Database Import	HA
A/ChongqingYuzhong/335/2010	EPI295101	WHO Chinese National Influenza Center	Centers for Disease Control and Prevention	HA
A/Christchurch/1/2002	EPI1926820	Canterbury Health Services	WHO Collaborating Centre For Reference and Research On Influenza	HA
A/Christchurch/1/2007	EPI1445467	Institute of Environmental Science & Research	WHO Collaborating Centre For Reference and Research On Influenza	HA
A/Christchurch/1/2011	EPI331483	Canterbury Health Services	WHO Collaborating Centre For Reference and Research On Influenza	HA
A/Christchurch/1/2016	EPI829238	Institute of Environmental Science and Research	WHO Collaborating Centre For Reference and Research On Influenza	HA
A/Christchurch/10/2004	EPI82927	Canterbury Health Services	Other Database Import	HA
A/Christchurch/103/2003	EPI1447401	Canterbury Health Services	WHO Collaborating Centre For Reference and Research On Influenza	HA
A/Christchurch/103/2006	EPI1989753	Canterbury Health Services	WHO Collaborating Centre For Reference and Research On Influenza	HA
A/Christchurch/104/1999	EPI1886231	Canterbury Health Services	WHO Collaborating Centre For Reference and Research On Influenza	HA
A/Christchurch/104/2004	EPI117055	Canterbury Health Services	Other Database Import	HA
A/Christchurch/11/1999	EPI1886232	Canterbury Health Services	WHO Collaborating Centre For Reference and Research On Influenza	HA
A/Christchurch/11/2004	EPI116983	Canterbury Health Services	Other Database Import	HA
A/Christchurch/13/2001	EPI1923030	Canterbury Health Services	WHO Collaborating Centre For Reference and Research On Influenza	HA
A/Christchurch/13/2004	EPI82929	?	Other Database Import	HA
A/Christchurch/14/2004	EPI82967	?	Other Database Import	HA
A/Christchurch/143/2001	EPI1923031	Canterbury Health Services	WHO Collaborating Centre For Reference and Research On Influenza	HA
A/Christchurch/149/1999	EPI1886233	Canterbury Health Services	WHO Collaborating Centre For Reference and Research On Influenza	HA
A/Christchurch/15/2004	EPI82948	?	Other Database Import	HA
A/Christchurch/176/2003	EPI1447403	Canterbury Health Services	WHO Collaborating Centre For Reference and Research On Influenza	HA
A/Christchurch/179/1999	EPI1919332	Canterbury Health Services	WHO Collaborating Centre For Reference and Research On Influenza	HA
A/Christchurch/19/2003	EPI1447405	Canterbury Health Services	WHO Collaborating Centre For Reference and Research On Influenza	HA
A/Christchurch/19/2006	EPI153025	Canterbury Health Services	Other Database Import	HA
A/Christchurch/19/2008	EPI172428	?	Centers for Disease Control and Prevention	HA
A/Christchurch/190/2004	EPI1937881	Canterbury Health Services	WHO Collaborating Centre For Reference and Research On Influenza	HA
A/Christchurch/2/2000	EPI1919333	Canterbury Health Services	WHO Collaborating Centre For Reference and Research On Influenza	HA
A/Christchurch/2/2003	EPI1447407	Canterbury Health Services	WHO Collaborating Centre For Reference and Research On Influenza	HA
A/Christchurch/20/2005	EPI1989323	Canterbury Health Services	WHO Collaborating Centre For Reference and Research On Influenza	HA
A/Christchurch/20/2006	EPI1989762	Canterbury Health Services	WHO Collaborating Centre For Reference and Research On Influenza	HA
A/Christchurch/215/2004	EPI117059	Canterbury Health Services	Other Database Import	HA
A/Christchurch/22/2002	EPI1926822	Canterbury Health Services	WHO Collaborating Centre For Reference and Research On Influenza	HA
A/Christchurch/23/2012	EPI2120303	Institute of Environmental Science and Research (esr)	WHO Collaborating Centre For Reference and Research On Influenza	HA
A/Christchurch/25/2010	EPI294309	Canterbury Health Services	WHO Collaborating Centre For Reference and Research On Influenza	HA
A/Christchurch/263/2004	EPI117057	Canterbury Health Services	Other Database Import	HA
A/Christchurch/28/2001	EPI606520	?	Other Database Import	HA
A/Christchurch/28/2002	EPI1926823	Canterbury Health Services	WHO Collaborating Centre For Reference and Research On Influenza	HA
A/Christchurch/280/2004	EPI117089	Canterbury Health Services	Other Database Import	HA
A/Christchurch/297/2004	EPI83062	?	Other Database Import	HA
A/Christchurch/3/2000	EPI1919335	Canterbury Health Services	WHO Collaborating Centre For Reference and Research On Influenza	HA
A/Christchurch/3/2003	EPI1447412	Canterbury Health Services	WHO Collaborating Centre For Reference and Research On Influenza	HA
A/Christchurch/3/2007	EPI1445468	Canterbury Health Services	WHO Collaborating Centre For Reference and Research On Influenza	HA
A/Christchurch/3/2011	EPI331462	Canterbury Health Services	WHO Collaborating Centre For Reference and Research On Influenza	HA
A/Christchurch/302/2003	EPI1447413	Canterbury Health Services	WHO Collaborating Centre For Reference and Research On Influenza	HA
A/Christchurch/322/2003	EPI1447416	Canterbury Health Services	WHO Collaborating Centre For Reference and Research On Influenza	HA
A/Christchurch/339/2004	EPI82925	?	Other Database Import	HA
A/Christchurch/37/2001	EPI1923271	Canterbury Health Services	WHO Collaborating Centre For Reference and Research On Influenza	HA
A/Christchurch/37/2002	EPI1926824	Canterbury Health Services	WHO Collaborating Centre For Reference and Research On Influenza	HA
A/Christchurch/39/2000	EPI1919340	Canterbury Health Services	WHO Collaborating Centre For Reference and Research On Influenza	HA
A/Christchurch/4/2003	EPI1447426	Canterbury Health Services	WHO Collaborating Centre For Reference and Research On Influenza	HA
A/Christchurch/4/2004	EPI1937890	Canterbury Health Services	WHO Collaborating Centre For Reference and Research On Influenza	HA
A/Christchurch/40/2006	EPI1989766	Canterbury Health Services	WHO Collaborating Centre For Reference and Research On Influenza	HA
A/Christchurch/42/2003	EPI1447428	Canterbury Health Services	WHO Collaborating Centre For Reference and Research On Influenza	HA
A/Christchurch/44/2001	EPI608362	?	Other Database Import	HA
A/Christchurch/45/1998	EPI116881	?	Other Database Import	HA
A/Christchurch/46/2003	EPI1447430	Canterbury Health Services	WHO Collaborating Centre For Reference and Research On Influenza	HA
A/Christchurch/49/2000	EPI1919345	Canterbury Health Services	WHO Collaborating Centre For Reference and Research On Influenza	HA
A/Christchurch/49/2010	EPI294312	Canterbury Health Services	WHO Collaborating Centre For Reference and Research On Influenza	HA
A/Christchurch/5/2008	EPI172426	?	Centers for Disease Control and Prevention	HA
A/Christchurch/5/2016	EPI829242	Institute of Environmental Science and Research	WHO Collaborating Centre For Reference and Research On Influenza	HA
A/Christchurch/50/2010	EPI294315	Canterbury Health Services	WHO Collaborating Centre For Reference and Research On Influenza	HA
A/Christchurch/501/2017	EPI1045393	Canterbury Health Services	WHO Collaborating Centre For Reference and Research On Influenza	HA
A/Christchurch/504/2017	EPI1057200	Canterbury Health Services	WHO Collaborating Centre For Reference and Research On Influenza	HA
A/Christchurch/505/2017	EPI1045396	Canterbury Health Services	WHO Collaborating Centre For Reference and Research On Influenza	HA
A/Christchurch/505/2018	EPI1315819	Canterbury Health Services	WHO Collaborating Centre For Reference and Research On Influenza	HA
A/Christchurch/507/2013	EPI466070	Canterbury Health Services	WHO Collaborating Centre For Reference and Research On Influenza	HA
A/Christchurch/509/2019	EPI1669896	Canterbury Health Services	WHO Collaborating Centre For Reference and Research On Influenza	HA
A/Christchurch/510/2014	EPI541137	Canterbury Health Services	WHO Collaborating Centre For Reference and Research On Influenza	HA
A/Christchurch/511/2015	EPI676265	Canterbury Health Services	WHO Collaborating Centre For Reference and Research On Influenza	HA
A/Christchurch/516/2012	EPI394152	Canterbury Health Services	WHO Collaborating Centre For Reference and Research On Influenza	HA
A/Christchurch/516/2019	EPI1484453	Canterbury Health Services	WHO Collaborating Centre For Reference and Research On Influenza	HA
A/Christchurch/521/2018	EPI1358953	Canterbury Health Services	WHO Collaborating Centre For Reference and Research On Influenza	HA
A/Christchurch/524/2016	EPI919237	Canterbury Health Services	WHO Collaborating Centre For Reference and Research On Influenza	HA
A/Christchurch/526/2013	EPI491330	Canterbury Health Services	WHO Collaborating Centre For Reference and Research On Influenza	HA
A/Christchurch/528/2019	EPI1590905	Canterbury Health Services	WHO Collaborating Centre For Reference and Research On Influenza	HA
A/Christchurch/529/2019	EPI1590902	Canterbury Health Services	WHO Collaborating Centre For Reference and Research On Influenza	HA
A/Christchurch/54/2011	EPI346350	Canterbury Health Services	WHO Collaborating Centre For Reference and Research On Influenza	HA
A/Christchurch/64/2005	EPI1989327	Canterbury Health Services	WHO Collaborating Centre For Reference and Research On Influenza	HA
A/Christchurch/7/1999	EPI1886235	Canterbury Health Services	WHO Collaborating Centre For Reference and Research On Influenza	HA
A/Christchurch/71/2004	EPI116997	?	Other Database Import	HA
A/Christchurch/8/2003	EPI1447432	Canterbury Health Services	WHO Collaborating Centre For Reference and Research On Influenza	HA
A/Christchurch/80/2000	EPI1919346	Canterbury Health Services	WHO Collaborating Centre For Reference and Research On Influenza	HA
A/Christchurch/85/2000	EPI1919348	Canterbury Health Services	WHO Collaborating Centre For Reference and Research On Influenza	HA
A/Christchurch/89/2003	EPI1447438	Canterbury Health Services	WHO Collaborating Centre For Reference and Research On Influenza	HA
A/Christchurch/9/2003	EPI1447683	Canterbury Health Services	WHO Collaborating Centre For Reference and Research On Influenza	HA
A/Christchurch/90/2004	EPI83005	?	Other Database Import	HA
A/Christchurch/93/2001	EPI1923274	Canterbury Health Services	WHO Collaborating Centre For Reference and Research On Influenza	HA
A/Christchurch/93/2006	EPI1989770	Canterbury Health Services	WHO Collaborating Centre For Reference and Research On Influenza	HA
A/Christchurch/94/2000	EPI606292	?	Other Database Import	HA
A/Chungbuk/1185/2006	EPI254119	?	Other Database Import	HA
A/Chungbuk/1822/2004	EPI145229	?	Other Database Import	HA
A/Chungbuk/1864/2004	EPI254125	?	Other Database Import	HA
A/Chungbuk/1927/2004	EPI229420	?	Other Database Import	HA
A/Chungbuk/4137/2008	EPI168576	?	Centers for Disease Control and Prevention	HA
A/Chungbuk/43/2005	EPI254126	?	Other Database Import	HA
A/Chungnam/2377/2010	EPI305429	National Institute of Health	National Institute of Infectious Diseases (niid)	HA
A/Chungnam/271/2002	EPI254133	?	Other Database Import	HA
A/Chungnam/2763/2007	EPI254134	?	Other Database Import	HA
A/Cnic/113/1998	EPI360669	?	Other Database Import	HA
A/Cnic/129/1998	EPI360668	?	Other Database Import	HA
A/Cnic/14/1998	EPI360674	?	Other Database Import	HA
A/Colombia/1368/2016	EPI886797	Instituto Nacional De Salud De Columbia	Centers for Disease Control and Prevention	HA
A/Colombia/227/2009	EPI193936	Instituto Nacional De Salud De Columbia	Centers for Disease Control and Prevention	HA
A/Colombia/2313/2019	EPI1486197	Instituto Nacional De Salud De Columbia	Centers for Disease Control and Prevention	HA
A/Colombia/2329/2019	EPI1486189	Instituto Nacional De Salud De Columbia	Centers for Disease Control and Prevention	HA
A/Colombia/241/2015	EPI662442	Instituto Nacional De Salud De Columbia	Centers for Disease Control and Prevention	HA
A/Colombia/2473/2015	EPI588918	Instituto Nacional De Salud De Columbia	Centers for Disease Control and Prevention	HA
A/Colombia/3026/2001	EPI608998	?	Other Database Import	HA
A/Colombia/3962/2019	EPI1479020	Instituto Nacional De Salud De Columbia	Centers for Disease Control and Prevention	HA
A/Colombia/3977/2019	EPI1486149	Instituto Nacional De Salud De Columbia	Centers for Disease Control and Prevention	HA
A/Colombia/4015/2019	EPI1480506	Instituto Nacional De Salud De Columbia	Centers for Disease Control and Prevention	HA
A/Colombia/4145/2003	EPI157544	?	Centers for Disease Control and Prevention	HA
A/Colombia/4252/2019	EPI1486125	Instituto Nacional De Salud De Columbia	Centers for Disease Control and Prevention	HA
A/Colombia/4352/2015	EPI588926	Instituto Nacional De Salud De Columbia	Centers for Disease Control and Prevention	HA
A/Colombia/4468/2015	EPI588910	Instituto Nacional De Salud De Columbia	Centers for Disease Control and Prevention	HA
A/Colombia/5238/2017	EPI1058317	Instituto Nacional De Salud De Columbia	Centers for Disease Control and Prevention	HA
A/Colombia/6059/2017	EPI1146106	Instituto Nacional De Salud De Columbia	Centers for Disease Control and Prevention	HA
A/Colombia/6090/2019	EPI1386163	Instituto Nacional De Salud De Columbia	Centers for Disease Control and Prevention	HA
A/Colombia/6123/2009	EPI232478	Instituto Nacional De Salud De Columbia	Centers for Disease Control and Prevention	HA
A/Colombia/6187/2017	EPI1163359	Instituto Nacional De Salud De Columbia	Centers for Disease Control and Prevention	HA
A/Colombia/6276/2015	EPI711035	Instituto Nacional De Salud De Columbia	Centers for Disease Control and Prevention	HA
A/Colombia/6308/2015	EPI711043	Instituto Nacional De Salud De Columbia	Centers for Disease Control and Prevention	HA
A/Colombia/6352/2015	EPI752193	Instituto Nacional De Salud De Columbia	Centers for Disease Control and Prevention	HA
A/Colombia/6434/2017	EPI1163375	Instituto Nacional De Salud De Columbia	Centers for Disease Control and Prevention	HA
A/Colombia/6438/2015	EPI715277	Instituto Nacional De Salud De Columbia	Centers for Disease Control and Prevention	HA
A/Colombia/6639/2017	EPI1161647	Instituto Nacional De Salud De Columbia	Centers for Disease Control and Prevention	HA
A/Colombia/6646/2017	EPI1161655	Instituto Nacional De Salud De Columbia	Centers for Disease Control and Prevention	HA
A/Colombia/6717/2017	EPI1161663	Instituto Nacional De Salud De Columbia	Centers for Disease Control and Prevention	HA
A/Colombia/6722/2010	EPI279964	Instituto Nacional De Salud De Columbia	Centers for Disease Control and Prevention	HA
A/Colombia/6825/2015	EPI715293	Instituto Nacional De Salud De Columbia	Centers for Disease Control and Prevention	HA
A/Colombia/6844/2015	EPI715301	Instituto Nacional De Salud De Columbia	Centers for Disease Control and Prevention	HA
A/Colombia/6855/2015	EPI722553	Instituto Nacional De Salud De Columbia	Centers for Disease Control and Prevention	HA
A/Colombia/6860/2015	EPI727355	Instituto Nacional De Salud De Columbia	Centers for Disease Control and Prevention	HA
A/Colombia/6928/2006	EPI157545	?	Centers for Disease Control and Prevention	HA
A/Colombia/7113/2015	EPI715309	Instituto Nacional De Salud De Columbia	Centers for Disease Control and Prevention	HA
A/Colombia/7158/2009	EPI270323	Instituto Nacional De Salud De Columbia	Centers for Disease Control and Prevention	HA
A/Colombia/7207/2015	EPI711051	Instituto Nacional De Salud De Columbia	Centers for Disease Control and Prevention	HA
A/Colombia/7208/2015	EPI711059	Instituto Nacional De Salud De Columbia	Centers for Disease Control and Prevention	HA
A/Colorado/1/2009	EPI185831	Colorado Department of Health Lab	Centers for Disease Control and Prevention	HA
A/Colorado/1/2011	EPI309455	Colorado Department of Health Lab	Centers for Disease Control and Prevention	HA
A/Colorado/1/2017	EPI896001	Colorado Department of Health Lab	Centers for Disease Control and Prevention	HA
A/Colorado/10/2014	EPI520413	Colorado Department of Health Lab	Centers for Disease Control and Prevention	HA
A/Colorado/10/2019	EPI1372332	Colorado Department of Health Lab	Centers for Disease Control and Prevention	HA
A/Colorado/11/2005	EPI115643	?	Other Database Import	HA
A/Colorado/11/2012	EPI367516	Colorado Department of Health Lab	Centers for Disease Control and Prevention	HA
A/Colorado/11/2013	EPI492737	Colorado Department of Health Lab	Centers for Disease Control and Prevention	HA
A/Colorado/11/2014	EPI1107893	Colorado Department of Health Lab	Centers for Disease Control and Prevention	HA
A/Colorado/11/2016	EPI730026	Colorado Department of Health Lab	Centers for Disease Control and Prevention	HA
A/Colorado/12/2008	EPI175119	?	Centers for Disease Control and Prevention	HA
A/Colorado/12/2014	EPI537898	Colorado Department of Health Lab	Centers for Disease Control and Prevention	HA
A/Colorado/12/2017	EPI1079320	Colorado Department of Health Lab	Centers for Disease Control and Prevention	HA
A/Colorado/12/2019	EPI1381817	Colorado Department of Health Lab	Centers for Disease Control and Prevention	HA
A/Colorado/13/2015	EPI631779	Colorado Department of Health Lab	Centers for Disease Control and Prevention	HA
A/Colorado/14/2007	EPI133830	?	Centers for Disease Control and Prevention	HA
A/Colorado/14/2014	EPI537889	Colorado Department of Health Lab	Centers for Disease Control and Prevention	HA
A/Colorado/15/2007	EPI125879	?	Centers for Disease Control and Prevention	HA
A/Colorado/15/2008	EPI175120	?	Centers for Disease Control and Prevention	HA
A/Colorado/15/2014	EPI545672	Colorado Department of Health Lab	Centers for Disease Control and Prevention	HA
A/Colorado/15/2017	EPI1079120	Colorado Department of Health Lab	Centers for Disease Control and Prevention	HA
A/Colorado/16/2005	EPI115709	?	Other Database Import	HA
A/Colorado/16/2012	EPI377453	Colorado Department of Health Lab	Centers for Disease Control and Prevention	HA
A/Colorado/17/2011	EPI347481	Colorado Department of Health Lab	Centers for Disease Control and Prevention	HA
A/Colorado/17/2012	EPI391250	Utah Department of Health	Centers for Disease Control and Prevention	HA
A/Colorado/17/2014	EPI550879	Colorado Department of Health Lab	Centers for Disease Control and Prevention	HA
A/Colorado/17/2017	EPI1104491	Colorado Department of Health Lab	Centers for Disease Control and Prevention	HA
A/Colorado/18/2012	EPI399643	Colorado Department of Health Lab	Centers for Disease Control and Prevention	HA
A/Colorado/18/2017	EPI1117541	Colorado Department of Health Lab	Centers for Disease Control and Prevention	HA
A/Colorado/19/2015	EPI686159	Colorado Department of Health Lab	Centers for Disease Control and Prevention	HA
A/Colorado/19/2017	EPI1117549	Colorado Department of Health Lab	Centers for Disease Control and Prevention	HA
A/Colorado/2/2013	EPI439451	Colorado Department of Health Lab	Centers for Disease Control and Prevention	HA
A/Colorado/20/2012	EPI407333	Colorado Department of Health Lab	Centers for Disease Control and Prevention	HA
A/Colorado/20/2014	EPI548884	Colorado Department of Health Lab	Centers for Disease Control and Prevention	HA
A/Colorado/21/2012	EPI412153	U.S. Air Force School of Aerospace Medicine	Centers for Disease Control and Prevention	HA
A/Colorado/21/2014	EPI548877	Colorado Department of Health Lab	Centers for Disease Control and Prevention	HA
A/Colorado/23/2015	EPI686174	Colorado Department of Health Lab	Centers for Disease Control and Prevention	HA
A/Colorado/23/2016	EPI752611	Colorado Department of Health Lab	Centers for Disease Control and Prevention	HA
A/Colorado/24/2014	EPI553499	Colorado Department of Health Lab	Centers for Disease Control and Prevention	HA
A/Colorado/24/2015	EPI686182	Colorado Department of Health Lab	Centers for Disease Control and Prevention	HA
A/Colorado/25/2019	EPI1429543	Colorado Department of Health Lab	Centers for Disease Control and Prevention	HA
A/Colorado/26/2016	EPI761430	Colorado Department of Health Lab	Centers for Disease Control and Prevention	HA
A/Colorado/27/2015	EPI686286	Colorado Department of Health Lab	Centers for Disease Control and Prevention	HA
A/Colorado/28/2011	EPI352194	Colorado Department of Health Lab	Centers for Disease Control and Prevention	HA
A/Colorado/28/2014	EPI555383	Colorado Department of Health Lab	Centers for Disease Control and Prevention	HA
A/Colorado/28/2015	EPI711067	Colorado Department of Health Lab	Centers for Disease Control and Prevention	HA
A/Colorado/28/2019	EPI1432885	Colorado Department of Health Lab	Centers for Disease Control and Prevention	HA
A/Colorado/29/2015	EPI711346	Colorado Department of Health Lab	Centers for Disease Control and Prevention	HA
A/Colorado/3/2004	EPI115519	?	Other Database Import	HA
A/Colorado/3/2007	EPI125707	?	Centers for Disease Control and Prevention	HA
A/Colorado/3/2008	EPI169244	?	Centers for Disease Control and Prevention	HA
A/Colorado/3/2016	EPI711338	Colorado Department of Health Lab	Centers for Disease Control and Prevention	HA
A/Colorado/3005/2012	EPI377114	?	Other Database Import	HA
A/Colorado/3009/2012	EPI377118	?	Other Database Import	HA
A/Colorado/3010/2012	EPI377119	?	Other Database Import	HA
A/Colorado/3024/2012	EPI377133	?	Other Database Import	HA
A/Colorado/3086/2012	EPI424249	?	Other Database Import	HA
A/Colorado/31/2016	EPI776274	Colorado Department of Health Lab	Centers for Disease Control and Prevention	HA
A/Colorado/31/2019	EPI1442311	Colorado Department of Health Lab	Centers for Disease Control and Prevention	HA
A/Colorado/3147/2012	EPI424312	?	Other Database Import	HA
A/Colorado/32/2016	EPI770913	Colorado Department of Health Lab	Centers for Disease Control and Prevention	HA
A/Colorado/33/2019	EPI1442401	Colorado Department of Health Lab	Centers for Disease Control and Prevention	HA
A/Colorado/37/2015	EPI710169	Colorado Department of Health Lab	Centers for Disease Control and Prevention	HA
A/Colorado/37/2019	EPI1479348	Colorado Department of Health Lab	Centers for Disease Control and Prevention	HA
A/Colorado/3727/2014	EPI532098	?	Other Database Import	HA
A/Colorado/38/2014	EPI564254	Colorado Department of Health Lab	Centers for Disease Control and Prevention	HA
A/Colorado/38/2015	EPI711354	Colorado Department of Health Lab	Centers for Disease Control and Prevention	HA
A/Colorado/39/2015	EPI711362	Colorado Department of Health Lab	Centers for Disease Control and Prevention	HA
A/Colorado/4/2007	EPI125709	?	Centers for Disease Control and Prevention	HA
A/Colorado/4/2008	EPI172436	Colorado Department of Health Lab	Centers for Disease Control and Prevention	HA
A/Colorado/4/2014	EPI509981	Colorado Department of Health Lab	Centers for Disease Control and Prevention	HA
A/Colorado/4/2017	EPI918129	Colorado Department of Health Lab	Centers for Disease Control and Prevention	HA
A/Colorado/41/2016	EPI865390	Colorado Department of Health Lab	Centers for Disease Control and Prevention	HA
A/Colorado/48/2016	EPI887296	Colorado Department of Health Lab	Centers for Disease Control and Prevention	HA
A/Colorado/4807/2015	EPI671932	?	Other Database Import	HA
A/Colorado/5/2006	EPI125703	?	Centers for Disease Control and Prevention	HA
A/Colorado/5/2009	EPI185834	Colorado Department of Health Lab	Centers for Disease Control and Prevention	HA
A/Colorado/5/2010	EPI301027	Colorado Department of Health Lab	Centers for Disease Control and Prevention	HA
A/Colorado/5/2012	EPI356619	Colorado Department of Health Lab	Centers for Disease Control and Prevention	HA
A/Colorado/5/2017	EPI941618	Colorado Department of Health Lab	Centers for Disease Control and Prevention	HA
A/Colorado/5440/2016	EPI934918	?	Other Database Import	HA
A/Colorado/6/2006	EPI125705	?	Centers for Disease Control and Prevention	HA
A/Colorado/6/2011	EPI319659	Colorado Department of Health Lab	Centers for Disease Control and Prevention	HA
A/Colorado/6/2017	EPI941626	Colorado Department of Health Lab	Centers for Disease Control and Prevention	HA
A/Colorado/7/2011	EPI346465	Colorado Department of Health Lab	Centers for Disease Control and Prevention	HA
A/Colorado/7/2013	EPI492756	Colorado Department of Health Lab	Centers for Disease Control and Prevention	HA
A/Colorado/8/2012	EPI362310	Colorado Department of Health Lab	Centers for Disease Control and Prevention	HA
A/Colorado/8/2014	EPI520388	Colorado Department of Health Lab	Centers for Disease Control and Prevention	HA
A/Colorado/8/2018	EPI1185631	Colorado Department of Health Lab	Centers for Disease Control and Prevention	HA
A/Colorado/9/2010	EPI301038	Colorado Department of Health Lab	Centers for Disease Control and Prevention	HA
A/Colorado/9/2012	EPI363036	Colorado Department of Health Lab	Centers for Disease Control and Prevention	HA
A/Colorado/9/2019	EPI1372340	Colorado Department of Health Lab	Centers for Disease Control and Prevention	HA
A/Colorado/AF1408/2008	EPI153196	?	Other Database Import	HA
A/Colorado/AF2700/2010	EPI308951	?	Other Database Import	HA
A/Colorado/AF2702/2011	EPI308965	?	Other Database Import	HA
A/Colorado/AF2769/2011	EPI365370	?	Other Database Import	HA
A/Colorado/AF2791/2012	EPI365392	?	Other Database Import	HA
A/Colorado/AF2821/2012	EPI365422	?	Other Database Import	HA
A/Colorado/AF2822/2012	EPI365423	?	Other Database Import	HA
A/Colorado/CO-04-14697/2004	EPI229333	?	Other Database Import	HA
A/Colorado/CO-05-021-1822/2005	EPI226660	?	Other Database Import	HA
A/Colorado/CO-05-14196/2005	EPI226661	?	Other Database Import	HA
A/Colorado/CO-20668/2003	EPI234723	?	Other Database Import	HA
A/Colorado/CO-ER/2006	EPI224610	?	Other Database Import	HA
A/Colorado/UR06-0023/2007	EPI71440	?	Other Database Import	HA
A/Colorado/UR06-0024/2007	EPI74763	?	Other Database Import	HA
A/Colorado/UR06-0206/2007	EPI69595	?	Other Database Import	HA
A/Colorado/UR06-022/2007	EPI74744	?	Other Database Import	HA
A/Colorado/UR06-0279/2007	EPI72675	?	Other Database Import	HA
A/Colorado/UR06-0452/2007	EPI132971	?	Other Database Import	HA
A/Colorado/UR06-0453/2007	EPI70963	?	Other Database Import	HA
A/Colorado/UR06-0531/2007	EPI70469	?	Other Database Import	HA
A/Colorado/UR06-0534/2007	EPI74820	?	Other Database Import	HA
A/Colorado/UR06-0557/2007	EPI70203	?	Other Database Import	HA
A/Colorado/UR06-0558/2007	EPI71687	?	Other Database Import	HA
A/Colorado/WRAIR1246P/2009	EPI325705	?	Other Database Import	HA
A/Concepcion/1715/2015	EPI568510	Instituto De Salud Publica De Chile	Instituto De Salud Publica De Chile	HA
A/Concepcion/61700/2014	EPI555054	Instituto De Salud Publica De Chile	Instituto De Salud Publica De Chile	HA
A/Concepcion/64528/2019	EPI1574648	Instituto De Salud Publica De Chile	Instituto De Salud Publica De Chile	HA
A/Concepcion/67001/2019	EPI1574785	Instituto De Salud Publica De Chile	Instituto De Salud Publica De Chile	HA
A/Concepcion/73557/2018	EPI1392310	Instituto De Salud Publica De Chile	Instituto De Salud Publica De Chile	HA
A/Concepcion/75466/2015	EPI688149	Instituto De Salud Publica De Chile	Centers for Disease Control and Prevention	HA
A/Concepcion/87275/2018	EPI1392629	Instituto De Salud Publica De Chile	Instituto De Salud Publica De Chile	HA
A/Concepcion/90512/2019	EPI1656917	Instituto De Salud Publica De Chile	Instituto De Salud Publica De Chile	HA
A/Congo/2458/2014	EPI575486	Inrb Service De Virologie	Centers for Disease Control and Prevention	HA
A/Congo/2471/2014	EPI575478	Inrb Service De Virologie	Centers for Disease Control and Prevention	HA
A/Congo/293/2018	EPI1282762	Inrb Service De Virologie	Centers for Disease Control and Prevention	HA
A/Congo/319/2018	EPI1277585	Inrb Service De Virologie	Centers for Disease Control and Prevention	HA
A/Congo/416/2018	EPI1269118	Inrb Service De Virologie	Centers for Disease Control and Prevention	HA
A/Congo/422/2018	EPI1269126	Inrb Service De Virologie	Centers for Disease Control and Prevention	HA
A/Congo/467/2017	EPI1205370	Inrb Service De Virologie	Centers for Disease Control and Prevention	HA
A/Congo/487/2017	EPI1205322	Inrb Service De Virologie	Centers for Disease Control and Prevention	HA
A/Congo/510/2017	EPI1205354	Inrb Service De Virologie	Centers for Disease Control and Prevention	HA
A/Congo/553/2017	EPI1205314	Inrb Service De Virologie	Centers for Disease Control and Prevention	HA
A/Congo/560/2016	EPI841221	Inrb Service De Virologie	Centers for Disease Control and Prevention	HA
A/Congo/941/2016	EPI841245	Inrb Service De Virologie	Centers for Disease Control and Prevention	HA
A/Congo/947/2016	EPI841253	Inrb Service De Virologie	Centers for Disease Control and Prevention	HA
A/Connecticut/1/2002	EPI147161	?	Other Database Import	HA
A/Connecticut/1/2006	EPI123028	?	Centers for Disease Control and Prevention	HA
A/Connecticut/1/2013	EPI440088	Connecticut Department. of Public Health	Centers for Disease Control and Prevention	HA
A/Connecticut/1/2015	EPI651488	Connecticut Department. of Public Health	Centers for Disease Control and Prevention	HA
A/Connecticut/10/2013	EPI508659	Connecticut Department. of Public Health	Centers for Disease Control and Prevention	HA
A/Connecticut/10/2014	EPI537888	Connecticut Department. of Public Health	Centers for Disease Control and Prevention	HA
A/Connecticut/11/2014	EPI537909	Connecticut Department. of Public Health	Centers for Disease Control and Prevention	HA
A/Connecticut/11/2015	EPI746884	Connecticut Department. of Public Health	Centers for Disease Control and Prevention	HA
A/Connecticut/12/2014	EPI538529	Connecticut Department. of Public Health	Centers for Disease Control and Prevention	HA
A/Connecticut/13/2014	EPI537915	Connecticut Department. of Public Health	Centers for Disease Control and Prevention	HA
A/Connecticut/13/2016	EPI761454	Connecticut Department. of Public Health	Centers for Disease Control and Prevention	HA
A/Connecticut/14/2014	EPI537908	Connecticut Department. of Public Health	Centers for Disease Control and Prevention	HA
A/Connecticut/14/2016	EPI747832	Connecticut Department. of Public Health	Centers for Disease Control and Prevention	HA
A/Connecticut/15/2014	EPI537900	Connecticut Department. of Public Health	Centers for Disease Control and Prevention	HA
A/Connecticut/15/2017	EPI979294	Connecticut Department. of Public Health	Centers for Disease Control and Prevention	HA
A/Connecticut/16/2014	EPI537906	Connecticut Department. of Public Health	Centers for Disease Control and Prevention	HA
A/Connecticut/18/2016	EPI775996	Connecticut Department. of Public Health	Centers for Disease Control and Prevention	HA
A/Connecticut/19/2014	EPI549085	Connecticut Department. of Public Health	Centers for Disease Control and Prevention	HA
A/Connecticut/19/2016	EPI775988	Connecticut Department. of Public Health	Centers for Disease Control and Prevention	HA
A/Connecticut/19/2017	EPI1000768	Connecticut Department. of Public Health	Other Database Import	HA
A/Connecticut/2/2011	EPI316024	Connecticut Department. of Public Health	Centers for Disease Control and Prevention	HA
A/Connecticut/2/2012	EPI358022	Connecticut Department. of Public Health	Centers for Disease Control and Prevention	HA
A/Connecticut/2/2014	EPI515595	Connecticut Department. of Public Health	Centers for Disease Control and Prevention	HA
A/Connecticut/2/2015	EPI651727	Connecticut Department. of Public Health	Centers for Disease Control and Prevention	HA
A/Connecticut/20/2016	EPI775972	Connecticut Department. of Public Health	Centers for Disease Control and Prevention	HA
A/Connecticut/20/2017	EPI1006222	Connecticut Department. of Public Health	Centers for Disease Control and Prevention	HA
A/Connecticut/25/2018	EPI1228160	Connecticut Department. of Public Health	Centers for Disease Control and Prevention	HA
A/Connecticut/25/2019	EPI1432621	Connecticut Department. of Public Health	Centers for Disease Control and Prevention	HA
A/Connecticut/26/2017	EPI1049759	Connecticut Department. of Public Health	Centers for Disease Control and Prevention	HA
A/Connecticut/26/2018	EPI1228168	Connecticut Department. of Public Health	Centers for Disease Control and Prevention	HA
A/Connecticut/28/2019	EPI1442167	Connecticut Department. of Public Health	Centers for Disease Control and Prevention	HA
A/Connecticut/29/2017	EPI1079392	Connecticut Department. of Public Health	Centers for Disease Control and Prevention	HA
A/Connecticut/3/2014	EPI516678	Connecticut Department. of Public Health	Centers for Disease Control and Prevention	HA
A/Connecticut/32/2018	EPI1262659	Connecticut Department. of Public Health	Centers for Disease Control and Prevention	HA
A/Connecticut/33/2018	EPI1310289	Connecticut Department. of Public Health	Centers for Disease Control and Prevention	HA
A/Connecticut/34/2019	EPI1487253	Connecticut Department. of Public Health	Centers for Disease Control and Prevention	HA
A/Connecticut/35/2016	EPI862561	Connecticut Department. of Public Health	Centers for Disease Control and Prevention	HA
A/Connecticut/35/2019	EPI1487260	Connecticut Department. of Public Health	Centers for Disease Control and Prevention	HA
A/Connecticut/36/2016	EPI868282	Connecticut Department. of Public Health	Centers for Disease Control and Prevention	HA
A/Connecticut/37/2016	EPI868290	Connecticut Department. of Public Health	Centers for Disease Control and Prevention	HA
A/Connecticut/39/2016	EPI895818	Connecticut Department. of Public Health	Centers for Disease Control and Prevention	HA
A/Connecticut/39/2017	EPI1142038	Connecticut Department. of Public Health	Centers for Disease Control and Prevention	HA
A/Connecticut/4/2010	EPI270300	Connecticut Department. of Public Health	Centers for Disease Control and Prevention	HA
A/Connecticut/4/2014	EPI516700	Connecticut Department. of Public Health	Centers for Disease Control and Prevention	HA
A/Connecticut/4809/2015	EPI671934	?	Other Database Import	HA
A/Connecticut/4860/2015	EPI671985	?	Other Database Import	HA
A/Connecticut/5/2010	EPI302298	Connecticut Department. of Public Health	Centers for Disease Control and Prevention	HA
A/Connecticut/5/2011	EPI319664	Connecticut Department. of Public Health	Centers for Disease Control and Prevention	HA
A/Connecticut/5/2013	EPI492707	Connecticut Department. of Public Health	Centers for Disease Control and Prevention	HA
A/Connecticut/5/2019	EPI1367999	Connecticut Department. of Public Health	Centers for Disease Control and Prevention	HA
A/Connecticut/6/2016	EPI770929	Connecticut Department. of Public Health	Centers for Disease Control and Prevention	HA
A/Connecticut/6/2019	EPI1368007	Connecticut Department. of Public Health	Centers for Disease Control and Prevention	HA
A/Connecticut/7/2011	EPI319667	Connecticut Department. of Public Health	Centers for Disease Control and Prevention	HA
A/Connecticut/7/2014	EPI537721	Connecticut Department. of Public Health	Centers for Disease Control and Prevention	HA
A/Connecticut/7/2016	EPI747600	Connecticut Department. of Public Health	Centers for Disease Control and Prevention	HA
A/Connecticut/8/2014	EPI537722	Connecticut Department. of Public Health	Centers for Disease Control and Prevention	HA
A/Connecticut/9/2013	EPI508690	Connecticut Department. of Public Health	Centers for Disease Control and Prevention	HA
A/Connecticut/9/2015	EPI770937	Connecticut Department. of Public Health	Centers for Disease Control and Prevention	HA
A/Connecticut/9/2017	EPI964426	Connecticut Department. of Public Health	Centers for Disease Control and Prevention	HA
A/Connecticut/CT-52038834/2003	EPI146004	?	Other Database Import	HA
A/Connecticut/CT-52038835/2003	EPI146005	?	Other Database Import	HA
A/Connecticut/CT-5204-7547/2006	EPI146006	?	Other Database Import	HA
A/Connecticut/CT-767/2003	EPI146007	?	Other Database Import	HA
A/Connecticut/Flu026/2012	EPI542704	?	Other Database Import	HA
A/Connecticut/Flu028/2012	EPI542706	?	Other Database Import	HA
A/Connecticut/Flu034/2012	EPI542708	?	Other Database Import	HA
A/Connecticut/Flu051/2012	EPI674086	?	Other Database Import	HA
A/Connecticut/Flu056/2012	EPI674087	?	Other Database Import	HA
A/Connecticut/Flu068/2012	EPI674111	?	Other Database Import	HA
A/Connecticut/Flu098/2013	EPI674115	?	Other Database Import	HA
A/Connecticut/Flu105/2013	EPI674094	?	Other Database Import	HA
A/Connecticut/Flu117/2013	EPI674096	?	Other Database Import	HA
A/Connecticut/Flu139/2013	EPI674122	?	Other Database Import	HA
A/Connecticut/Flu146/2013	EPI674101	?	Other Database Import	HA
A/Connecticut/Flu170/2013	EPI674127	?	Other Database Import	HA
A/Connecticut/Flu178/2013	EPI674105	?	Other Database Import	HA
A/CookIslands/1/2006	EPI123706	?	Other Database Import	HA
A/CookIslands/2/2006	EPI1989771	Institut Pasteur New Caledonia	WHO Collaborating Centre For Reference and Research On Influenza	HA
A/CookIslands/3/2006	EPI1989772	Institut Pasteur New Caledonia	WHO Collaborating Centre For Reference and Research On Influenza	HA
A/CookIslands/4/2006	EPI2021851	Institut Pasteur New Caledonia	WHO Collaborating Centre For Reference and Research On Influenza	HA
A/CookIslands/5/2006	EPI123708	?	Other Database Import	HA
A/CookIslands/6/2006	EPI2021852	Institut Pasteur New Caledonia	WHO Collaborating Centre For Reference and Research On Influenza	HA
A/Copiapo/13634/2016	EPI823723	Instituto De Salud Publica De Chile	Instituto De Salud Publica De Chile	HA
A/Copiapo/47381/2014	EPI555135	Instituto De Salud Publica De Chile	Instituto De Salud Publica De Chile	HA
A/Coquimbo/58657/2014	EPI555057	Instituto De Salud Publica De Chile	Instituto De Salud Publica De Chile	HA
A/CostaRica/1301/2018	EPI1356440	Laboratorio Nacional De Influenza	Centers for Disease Control and Prevention	HA
A/CostaRica/1345/2015	EPI698362	Laboratorio Nacional De Influenza	Centers for Disease Control and Prevention	HA
A/CostaRica/14/2016	EPI861918	Laboratorio Nacional De Influenza	Centers for Disease Control and Prevention	HA
A/CostaRica/1614/2018	EPI1356448	Laboratorio Nacional De Influenza	Centers for Disease Control and Prevention	HA
A/CostaRica/176/2007	EPI155503	?	Centers for Disease Control and Prevention	HA
A/CostaRica/1836/2016	EPI918207	Laboratorio Nacional De Influenza	Centers for Disease Control and Prevention	HA
A/CostaRica/1906/2015	EPI693528	Laboratorio Nacional De Influenza	Centers for Disease Control and Prevention	HA
A/CostaRica/1932/2018	EPI1356456	Laboratorio Nacional De Influenza	Centers for Disease Control and Prevention	HA
A/CostaRica/2303/2014	EPI547806	Laboratorio Nacional De Influenza	Centers for Disease Control and Prevention	HA
A/CostaRica/2409/2015	EPI693504	Laboratorio Nacional De Influenza	Centers for Disease Control and Prevention	HA
A/CostaRica/2527/2015	EPI698390	Laboratorio Nacional De Influenza	Centers for Disease Control and Prevention	HA
A/CostaRica/2744/2015	EPI693520	Laboratorio Nacional De Influenza	Centers for Disease Control and Prevention	HA
A/CostaRica/2917/2018	EPI1386944	Laboratorio Nacional De Influenza	Centers for Disease Control and Prevention	HA
A/CostaRica/2932/2013	EPI484549	Laboratorio Nacional De Influenza	Centers for Disease Control and Prevention	HA
A/CostaRica/2948/2018	EPI1357775	Laboratorio Nacional De Influenza	Centers for Disease Control and Prevention	HA
A/CostaRica/3047/2015	EPI693512	Laboratorio Nacional De Influenza	Centers for Disease Control and Prevention	HA
A/CostaRica/3090/2009	EPI232526	Laboratorio Nacional De Influenza	Centers for Disease Control and Prevention	HA
A/CostaRica/3616/2015	EPI711378	Laboratorio Nacional De Influenza	Centers for Disease Control and Prevention	HA
A/CostaRica/3625/2015	EPI711386	Laboratorio Nacional De Influenza	Centers for Disease Control and Prevention	HA
A/CostaRica/3677/2015	EPI711394	Laboratorio Nacional De Influenza	Centers for Disease Control and Prevention	HA
A/CostaRica/3895/2006	EPI157550	?	Centers for Disease Control and Prevention	HA
A/CostaRica/4009/2013	EPI484737	Laboratorio Nacional De Influenza	Centers for Disease Control and Prevention	HA
A/CostaRica/4082/2007	EPI157551	?	Centers for Disease Control and Prevention	HA
A/CostaRica/4132/2015	EPI711402	Laboratorio Nacional De Influenza	Centers for Disease Control and Prevention	HA
A/CostaRica/468/2018	EPI1356408	Laboratorio Nacional De Influenza	Centers for Disease Control and Prevention	HA
A/CostaRica/4700/2013	EPI500188	Centers for Disease Control and Prevention	National Institute For Medical Research	HA
A/CostaRica/4817/2015	EPI711410	Laboratorio Nacional De Influenza	Centers for Disease Control and Prevention	HA
A/CostaRica/4869/2017	EPI1086065	Laboratorio Nacional De Influenza	Centers for Disease Control and Prevention	HA
A/CostaRica/5023/2009	EPI232481	Laboratorio Nacional De Influenza	Centers for Disease Control and Prevention	HA
A/CostaRica/5179/2009	EPI211317	Laboratorio Nacional De Influenza	Centers for Disease Control and Prevention	HA
A/CostaRica/5406/2017	EPI1086081	Laboratorio Nacional De Influenza	Centers for Disease Control and Prevention	HA
A/CostaRica/5548/2006	EPI157553	?	Centers for Disease Control and Prevention	HA
A/CostaRica/5828/2016	EPI861926	Laboratorio Nacional De Influenza	Centers for Disease Control and Prevention	HA
A/CostaRica/586/2015	EPI693536	Laboratorio Nacional De Influenza	Centers for Disease Control and Prevention	HA
A/CostaRica/6684/2017	EPI1086089	Laboratorio Nacional De Influenza	Centers for Disease Control and Prevention	HA
A/CostaRica/6696/2010	EPI291556	Laboratorio Nacional De Influenza	Centers for Disease Control and Prevention	HA
A/CostaRica/6892/2019	EPI1608559	Laboratorio Nacional De Influenza	Centers for Disease Control and Prevention	HA
A/CostaRica/6905/2019	EPI1586857	Laboratorio Nacional De Influenza	Centers for Disease Control and Prevention	HA
A/CostaRica/7141/2015	EPI711083	Laboratorio Nacional De Influenza	Centers for Disease Control and Prevention	HA
A/CostaRica/7141/2019	EPI1586873	Laboratorio Nacional De Influenza	Centers for Disease Control and Prevention	HA
A/CostaRica/7172/2008	EPI172432	Laboratorio Nacional De Influenza	Centers for Disease Control and Prevention	HA
A/CostaRica/7322/2006	EPI155501	?	Centers for Disease Control and Prevention	HA
A/CostaRica/7430/2019	EPI1586889	Laboratorio Nacional De Influenza	Centers for Disease Control and Prevention	HA
A/CostaRica/7465/2019	EPI1586897	Laboratorio Nacional De Influenza	Centers for Disease Control and Prevention	HA
A/CostaRica/7886/2019	EPI1586841	Laboratorio Nacional De Influenza	Centers for Disease Control and Prevention	HA
A/CostaRica/8032/2005	EPI157554	?	Centers for Disease Control and Prevention	HA
A/CostaRica/8211/2011	EPI349761	Laboratorio Nacional De Influenza	Centers for Disease Control and Prevention	HA
A/CostaRica/8228/2019	EPI1586905	Laboratorio Nacional De Influenza	Centers for Disease Control and Prevention	HA
A/CostaRica/8289/2019	EPI1608479	Laboratorio Nacional De Influenza	Centers for Disease Control and Prevention	HA
A/CostaRica/8290/2019	EPI1586916	Laboratorio Nacional De Influenza	Centers for Disease Control and Prevention	HA
A/CostaRica/8776/2019	EPI1586924	Laboratorio Nacional De Influenza	Centers for Disease Control and Prevention	HA
A/CostaRica/8855/2019	EPI1586931	Laboratorio Nacional De Influenza	Centers for Disease Control and Prevention	HA
A/CostaRica/9093/2012	EPI397057	Laboratorio Nacional De Influenza	Centers for Disease Control and Prevention	HA
A/CostaRica/96/2001	EPI309405	Naval Health Research Center	Centers for Disease Control and Prevention	HA
A/CoteDIvoire/1520/2019	EPI1609010	Pasteur Institut of Coite D'ivoire	Crick Worldwide Influenza Centre	HA
A/CoteDIvoire/1541/2019	EPI1723559	Pasteur Institut of Coite D'ivoire	Centers for Disease Control and Prevention	HA
A/CoteDIvoire/1580/2017	EPI1185240	Pasteur Institut of Coite D'ivoire	Centers for Disease Control and Prevention	HA
A/CoteDIvoire/1632/2017	EPI1185288	Pasteur Institut of Coite D'ivoire	Centers for Disease Control and Prevention	HA
A/CoteDIvoire/1705/2019	EPI1723543	Pasteur Institut of Coite D'ivoire	Centers for Disease Control and Prevention	HA
A/CoteDIvoire/1866/2019	EPI1757853	Pasteur Institut of Coite D'ivoire	Centers for Disease Control and Prevention	HA
A/CoteDIvoire/1916/2015	EPI718912	Pasteur Institut of Coite D'ivoire	Centers for Disease Control and Prevention	HA
A/CoteDIvoire/1918/2015	EPI730074	Pasteur Institut of Coite D'ivoire	Centers for Disease Control and Prevention	HA
A/CoteDIvoire/1984/2013	EPI507857	Pasteur Institut of Coite D'ivoire	National Institute For Medical Research	HA
A/CoteDIvoire/2038/2013	EPI515173	Pasteur Institut of Coite D'ivoire	National Institute For Medical Research	HA
A/CoteDIvoire/2064/2015	EPI730090	Pasteur Institut of Coite D'ivoire	Centers for Disease Control and Prevention	HA
A/CoteDIvoire/2109/2015	EPI730098	Pasteur Institut of Coite D'ivoire	Centers for Disease Control and Prevention	HA
A/CoteDIvoire/2165/2013	EPI507861	Pasteur Institut of Coite D'ivoire	National Institute For Medical Research	HA
A/CoteDIvoire/27/2010	EPI280011	Pasteur Institut of Coite D'ivoire	Centers for Disease Control and Prevention	HA
A/CoteDIvoire/595/2016	EPI781600	Pasteur Institut of Coite D'ivoire	Crick Worldwide Influenza Centre	HA
A/CoteDIvoire/599/2016	EPI781602	Pasteur Institut of Coite D'ivoire	Crick Worldwide Influenza Centre	HA
A/CoteDIvoire/610/2019	EPI1508206	Pasteur Institut of Coite D'ivoire	Centers for Disease Control and Prevention	HA
A/CoteDIvoire/650/2019	EPI1497193	Pasteur Institut of Coite D'ivoire	Centers for Disease Control and Prevention	HA
A/CoteDIvoire/GR1542/2010	EPI309711	Pasteur Institut of Coite D'ivoire	National Institute For Medical Research	HA
A/CoteDIvoire/GR1596/2010	EPI309715	Pasteur Institut of Coite D'ivoire	National Institute For Medical Research	HA
A/CoteDIvoire/GR1654/2010	EPI309719	Pasteur Institut of Coite D'ivoire	National Institute For Medical Research	HA
A/CoteDIvoire/GR1661/2010	EPI309721	Pasteur Institut of Coite D'ivoire	National Institute For Medical Research	HA
A/CoteDIvoire/GR1728/2010	EPI319219	Pasteur Institut of Coite D'ivoire	National Institute For Medical Research	HA
A/Coyhaique/48056/2014	EPI555069	Instituto De Salud Publica De Chile	Instituto De Salud Publica De Chile	HA
A/Curico/51369/2012	EPI395236	Instituto De Salud Publica De Chile	Centers for Disease Control and Prevention	HA
A/Cyprus/F33/2015	EPI589663	Nicosia General Hospital	Crick Worldwide Influenza Centre	HA
A/Cyprus/F52/2015	EPI589667	Nicosia General Hospital	Crick Worldwide Influenza Centre	HA
A/Cyprus/F7/2015	EPI589669	Nicosia General Hospital	Crick Worldwide Influenza Centre	HA
A/CzechRepublic/1275/2019	EPI1582617	National Institute of Public Health	Crick Worldwide Influenza Centre	HA
A/CzechRepublic/138/2012	EPI398665	?	Other Database Import	HA
A/CzechRepublic/1454/2019	EPI1635970	National Institute of Public Health	National Institute of Public Health(czech Republic)	HA
A/DaNang/DN434/2008	EPI355706	?	Other Database Import	HA
A/DaNang/DN446/2008	EPI355713	?	Other Database Import	HA
A/DaNang/DN453/2008	EPI369711	?	Other Database Import	HA
A/Daegu/1278/2007	EPI254135	?	Other Database Import	HA
A/Daegu/1771/2004	EPI229422	?	Other Database Import	HA
A/Daegu/1783/2007	EPI254136	?	Other Database Import	HA
A/Daegu/1819/2004	EPI254137	?	Other Database Import	HA
A/Daegu/1857/2004	EPI254138	?	Other Database Import	HA
A/Daegu/1885/2004	EPI254139	?	Other Database Import	HA
A/Daegu/1923/2004	EPI254140	?	Other Database Import	HA
A/Daegu/210/2004	EPI254142	?	Other Database Import	HA
A/Daegu/234/2005	EPI226664	?	Other Database Import	HA
A/Daegu/24/2001	EPI254143	?	Other Database Import	HA
A/Daegu/25/2005	EPI254145	?	Other Database Import	HA
A/Daegu/277/2004	EPI254146	?	Other Database Import	HA
A/Daegu/56/2001	EPI254148	?	Other Database Import	HA
A/Daegu/58/2001	EPI254149	?	Other Database Import	HA
A/Daegu/626/2004	EPI254150	?	Other Database Import	HA
A/Daegu/637/2004	EPI229429	?	Other Database Import	HA
A/Daegu/826/2004	EPI254152	?	Other Database Import	HA
A/Daejeon/1062/2006	EPI254153	?	Other Database Import	HA
A/Daejeon/1065/2006	EPI254154	?	Other Database Import	HA
A/Daejeon/1068/2006	EPI155662	?	Centers for Disease Control and Prevention	HA
A/Daejeon/2419/2007	EPI254158	?	Other Database Import	HA
A/Daejeon/262/2006	EPI254160	?	Other Database Import	HA
A/Daejeon/273/2006	EPI254161	?	Other Database Import	HA
A/Daejeon/2943/2010	EPI309400	National Institute of Health	Centers for Disease Control and Prevention	HA
A/Daejeon/365/2006	EPI254162	?	Other Database Import	HA
A/Daejeon/390/2002	EPI21486	?	Other Database Import	HA
A/Daejeon/417/2006	EPI157558	?	Centers for Disease Control and Prevention	HA
A/Daejeon/457/2006	EPI254163	?	Other Database Import	HA
A/Daejeon/514/2006	EPI157559	?	Centers for Disease Control and Prevention	HA
A/Daejeon/817/2006	EPI224616	?	Other Database Import	HA
A/Dakar/1/1998	EPI347451	Institut Pasteur De Dakar	National Institute For Medical Research	HA
A/Dakar/1/2012	EPI395043	Institut Pasteur De Dakar	National Institute For Medical Research	HA
A/Dakar/10/2002	EPI347428	Institut Pasteur De Dakar	National Institute For Medical Research	HA
A/Dakar/10/2018	EPI1392911	Institut Pasteur De Dakar	Crick Worldwide Influenza Centre	HA
A/Dakar/115/1999	EPI347436	Institut Pasteur De Dakar	National Institute For Medical Research	HA
A/Dakar/14/2004	EPI347419	Institut Pasteur De Dakar	National Institute For Medical Research	HA
A/Dakar/14/2012	EPI417019	Institut Pasteur De Dakar	National Institute For Medical Research	HA
A/Dakar/15/2012	EPI417021	Institut Pasteur De Dakar	National Institute For Medical Research	HA
A/Dakar/17/2016	EPI1001854	Institut Pasteur De Dakar	Crick Worldwide Influenza Centre	HA
A/Dakar/18/2004	EPI347413	Institut Pasteur De Dakar	National Institute For Medical Research	HA
A/Dakar/19/1999	EPI347437	Institut Pasteur De Dakar	National Institute For Medical Research	HA
A/Dakar/19/2003	EPI347420	Institut Pasteur De Dakar	National Institute For Medical Research	HA
A/Dakar/2/1999	EPI347445	Institut Pasteur De Dakar	National Institute For Medical Research	HA
A/Dakar/2/2009	EPI214956	Institut Pasteur De Dakar	National Institute For Medical Research	HA
A/Dakar/2/2012	EPI395015	Institut Pasteur De Dakar	National Institute For Medical Research	HA
A/Dakar/20/2014	EPI563035	Institut Pasteur De Dakar	National Institute For Medical Research	HA
A/Dakar/21/2011	EPI368890	Institut Pasteur De Dakar	National Institute For Medical Research	HA
A/Dakar/21/2019	EPI1670514	Institut Pasteur De Dakar	Crick Worldwide Influenza Centre	HA
A/Dakar/22/2011	EPI368892	Institut Pasteur De Dakar	National Institute For Medical Research	HA
A/Dakar/22/2019	EPI1670516	Institut Pasteur De Dakar	Crick Worldwide Influenza Centre	HA
A/Dakar/23/2011	EPI368893	Institut Pasteur De Dakar	National Institute For Medical Research	HA
A/Dakar/23/2014	EPI563040	Institut Pasteur De Dakar	National Institute For Medical Research	HA
A/Dakar/25/2012	EPI426047	Institut Pasteur De Dakar	National Institute For Medical Research	HA
A/Dakar/25/2018	EPI1392916	Institut Pasteur De Dakar	Crick Worldwide Influenza Centre	HA
A/Dakar/26/2001	EPI347426	Institut Pasteur De Dakar	National Institute For Medical Research	HA
A/Dakar/28/2018	EPI1392918	Institut Pasteur De Dakar	Crick Worldwide Influenza Centre	HA
A/Dakar/28/2019	EPI1670522	Institut Pasteur De Dakar	Crick Worldwide Influenza Centre	HA
A/Dakar/29/2014	EPI561767	Institut Pasteur De Dakar	National Institute For Medical Research	HA
A/Dakar/29/2018	EPI1392920	Institut Pasteur De Dakar	Crick Worldwide Influenza Centre	HA
A/Dakar/3/1998	EPI347443	Institut Pasteur De Dakar	National Institute For Medical Research	HA
A/Dakar/3/2009	EPI214958	Institut Pasteur De Dakar	National Institute For Medical Research	HA
A/Dakar/30/2014	EPI561769	Institut Pasteur De Dakar	National Institute For Medical Research	HA
A/Dakar/33/2002	EPI347433	Institut Pasteur De Dakar	National Institute For Medical Research	HA
A/Dakar/4/2012	EPI417015	Institut Pasteur De Dakar	National Institute For Medical Research	HA
A/Dakar/5/2009	EPI214972	Institut Pasteur De Dakar	National Institute For Medical Research	HA
A/Dakar/50/2002	EPI347434	Institut Pasteur De Dakar	National Institute For Medical Research	HA
A/Dakar/6/1998	EPI347444	Institut Pasteur De Dakar	National Institute For Medical Research	HA
A/Dakar/66/2003	EPI347424	Institut Pasteur De Dakar	National Institute For Medical Research	HA
A/Dakar/68/2004	EPI347412	Institut Pasteur De Dakar	National Institute For Medical Research	HA
A/Dakar/74/2004	EPI347414	Institut Pasteur De Dakar	National Institute For Medical Research	HA
A/Dakar/8/2012	EPI417017	Institut Pasteur De Dakar	National Institute For Medical Research	HA
A/Dakar/9/2014	EPI539793	Institut Pasteur De Dakar	National Institute For Medical Research	HA
A/Dakar/WRAIR0011T/2009	EPI275426	?	Other Database Import	HA
A/Darwin/1/1998	EPI1886237	Royal Darwin Hospital	WHO Collaborating Centre For Reference and Research On Influenza	HA
A/Darwin/1/2000	EPI609709	?	Other Database Import	HA
A/Darwin/1/2004	EPI117457	Royal Darwin Hospital	Other Database Import	HA
A/Darwin/1/2005	EPI117339	?	Other Database Import	HA
A/Darwin/1/2006	EPI123710	Royal Darwin Hospital	Other Database Import	HA
A/Darwin/1/2008	EPI163712	Royal Darwin Hospital	WHO Collaborating Centre For Reference and Research On Influenza	HA
A/Darwin/10/2000	EPI1919349	Royal Darwin Hospital	WHO Collaborating Centre For Reference and Research On Influenza	HA
A/Darwin/1019/2017	EPI1248427	Institute of Medical and Veterinary Science (imvs)	WHO Collaborating Centre For Reference and Research On Influenza	HA
A/Darwin/1022/2017	EPI1179427	Institute of Medical and Veterinary Science (imvs)	WHO Collaborating Centre For Reference and Research On Influenza	HA
A/Darwin/11/2000	EPI1923276	Influenza Surveillance Centre For Disease Control	WHO Collaborating Centre For Reference and Research On Influenza	HA
A/Darwin/12/1999	EPI1886238	Royal Darwin Hospital	WHO Collaborating Centre For Reference and Research On Influenza	HA
A/Darwin/12/2000	EPI1923040	Influenza Surveillance Centre For Disease Control	WHO Collaborating Centre For Reference and Research On Influenza	HA
A/Darwin/13/2000	EPI1923041	Influenza Surveillance Centre For Disease Control	WHO Collaborating Centre For Reference and Research On Influenza	HA
A/Darwin/13/2002	EPI1926825	Royal Darwin Hospital	WHO Collaborating Centre For Reference and Research On Influenza	HA
A/Darwin/14/2002	EPI1926828	Royal Darwin Hospital	WHO Collaborating Centre For Reference and Research On Influenza	HA
A/Darwin/14/2011	EPI331452	Royal Darwin Hospital	WHO Collaborating Centre For Reference and Research On Influenza	HA
A/Darwin/16/2018	EPI1328373	Influenza Surveillance Centre For Disease Control	WHO Collaborating Centre For Reference and Research On Influenza	HA
A/Darwin/17/2001	EPI1923278	Influenza Surveillance Centre For Disease Control	WHO Collaborating Centre For Reference and Research On Influenza	HA
A/Darwin/18/2007	EPI1445471	Royal Darwin Hospital	WHO Collaborating Centre For Reference and Research On Influenza	HA
A/Darwin/2/1999	EPI116899	?	Other Database Import	HA
A/Darwin/20/2007	EPI153061	?	Other Database Import	HA
A/Darwin/25/2011	EPI331455	Royal Darwin Hospital	WHO Collaborating Centre For Reference and Research On Influenza	HA
A/Darwin/3/2000	EPI1923044	Influenza Surveillance Centre For Disease Control	WHO Collaborating Centre For Reference and Research On Influenza	HA
A/Darwin/3/2007	EPI1445472	Royal Darwin Hospital	WHO Collaborating Centre For Reference and Research On Influenza	HA
A/Darwin/4/2002	EPI1926829	Royal Darwin Hospital	WHO Collaborating Centre For Reference and Research On Influenza	HA
A/Darwin/4/2003	EPI1447443	Royal Darwin Hospital	WHO Collaborating Centre For Reference and Research On Influenza	HA
A/Darwin/4/2007	EPI133635	Royal Darwin Hospital	Other Database Import	HA
A/Darwin/5/1998	EPI1886239	Royal Darwin Hospital	WHO Collaborating Centre For Reference and Research On Influenza	HA
A/Darwin/5/1999	EPI1886240	Royal Darwin Hospital	WHO Collaborating Centre For Reference and Research On Influenza	HA
A/Darwin/5/2005	EPI117087	?	Other Database Import	HA
A/Darwin/6/2000	EPI1919351	Royal Darwin Hospital	WHO Collaborating Centre For Reference and Research On Influenza	HA
A/Darwin/6/2001	EPI1923280	Influenza Surveillance Centre For Disease Control	WHO Collaborating Centre For Reference and Research On Influenza	HA
A/Darwin/6/2008	EPI172347	Royal Darwin Hospital	WHO Collaborating Centre For Reference and Research On Influenza	HA
A/Darwin/7/1999	EPI1886241	Royal Darwin Hospital	WHO Collaborating Centre For Reference and Research On Influenza	HA
A/Darwin/7/2003	EPI1447445	Royal Darwin Hospital	WHO Collaborating Centre For Reference and Research On Influenza	HA
A/Darwin/7/2008	EPI2040893	Royal Darwin Hospital	WHO Collaborating Centre For Reference and Research On Influenza	HA
A/Darwin/92/2011	EPI331513	Royal Darwin Hospital	WHO Collaborating Centre For Reference and Research On Influenza	HA
A/Darwin/95/2011	EPI331540	Royal Darwin Hospital	WHO Collaborating Centre For Reference and Research On Influenza	HA
A/Delaware/1/2011	EPI309560	Delaware Public Health Lab	Centers for Disease Control and Prevention	HA
A/Delaware/1/2013	EPI418263	Delaware Public Health Lab	Centers for Disease Control and Prevention	HA
A/Delaware/1/2017	EPI896548	Delaware Public Health Lab	Centers for Disease Control and Prevention	HA
A/Delaware/10/2010	EPI302330	Delaware Public Health Lab	Centers for Disease Control and Prevention	HA
A/Delaware/10/2011	EPI319670	Delaware Public Health Lab	Centers for Disease Control and Prevention	HA
A/Delaware/10/2012	EPI399645	Delaware Public Health Lab	Centers for Disease Control and Prevention	HA
A/Delaware/10/2013	EPI492701	Delaware Public Health Lab	Centers for Disease Control and Prevention	HA
A/Delaware/10/2014	EPI537724	Delaware Public Health Lab	Centers for Disease Control and Prevention	HA
A/Delaware/11/2007	EPI125939	?	Centers for Disease Control and Prevention	HA
A/Delaware/11/2011	EPI348469	Delaware Public Health Lab	Centers for Disease Control and Prevention	HA
A/Delaware/11/2012	EPI406042	Delaware Public Health Lab	Centers for Disease Control and Prevention	HA
A/Delaware/11/2014	EPI537725	Delaware Public Health Lab	Centers for Disease Control and Prevention	HA
A/Delaware/11/2016	EPI770966	Delaware Public Health Lab	Centers for Disease Control and Prevention	HA
A/Delaware/11/2019	EPI1381713	Delaware Public Health Lab	Centers for Disease Control and Prevention	HA
A/Delaware/12/2014	EPI538490	Delaware Public Health Lab	Centers for Disease Control and Prevention	HA
A/Delaware/12/2017	EPI964434	Delaware Public Health Lab	Centers for Disease Control and Prevention	HA
A/Delaware/12/2019	EPI1381951	Delaware Public Health Lab	Centers for Disease Control and Prevention	HA
A/Delaware/13/2007	EPI134559	?	Centers for Disease Control and Prevention	HA
A/Delaware/13/2011	EPI353477	Delaware Public Health Lab	Centers for Disease Control and Prevention	HA
A/Delaware/14/2014	EPI539194	Delaware Public Health Lab	Centers for Disease Control and Prevention	HA
A/Delaware/15/2012	EPI406067	Delaware Public Health Lab	Centers for Disease Control and Prevention	HA
A/Delaware/15/2014	EPI539192	Delaware Public Health Lab	Centers for Disease Control and Prevention	HA
A/Delaware/15/2016	EPI761462	Delaware Public Health Lab	Centers for Disease Control and Prevention	HA
A/Delaware/16/2014	EPI540813	Delaware Public Health Lab	Centers for Disease Control and Prevention	HA
A/Delaware/17/2013	EPI498483	Delaware Public Health Lab	Centers for Disease Control and Prevention	HA
A/Delaware/17/2014	EPI540814	Delaware Public Health Lab	Centers for Disease Control and Prevention	HA
A/Delaware/19/2014	EPI549077	Delaware Public Health Lab	Centers for Disease Control and Prevention	HA
A/Delaware/2/2011	EPI309563	Delaware Public Health Lab	Centers for Disease Control and Prevention	HA
A/Delaware/2/2012	EPI359082	Delaware Public Health Lab	Centers for Disease Control and Prevention	HA
A/Delaware/20/2019	EPI1428241	Delaware Public Health Lab	Centers for Disease Control and Prevention	HA
A/Delaware/22/2017	EPI979420	Delaware Public Health Lab	Centers for Disease Control and Prevention	HA
A/Delaware/23/2014	EPI556602	Delaware Public Health Lab	Centers for Disease Control and Prevention	HA
A/Delaware/23/2017	EPI979412	Delaware Public Health Lab	Centers for Disease Control and Prevention	HA
A/Delaware/24/2017	EPI1000662	Delaware Public Health Lab	Other Database Import	HA
A/Delaware/25/2014	EPI553081	Delaware Public Health Lab	Centers for Disease Control and Prevention	HA
A/Delaware/25/2017	EPI1000654	Delaware Public Health Lab	Other Database Import	HA
A/Delaware/26/2019	EPI1439662	Delaware Public Health Lab	Centers for Disease Control and Prevention	HA
A/Delaware/3/2015	EPI571907	Delaware Public Health Lab	Centers for Disease Control and Prevention	HA
A/Delaware/30/2016	EPI868305	Delaware Public Health Lab	Centers for Disease Control and Prevention	HA
A/Delaware/30/2018	EPI1245020	Delaware Public Health Lab	Centers for Disease Control and Prevention	HA
A/Delaware/31/2016	EPI870410	Delaware Public Health Lab	Centers for Disease Control and Prevention	HA
A/Delaware/31/2019	EPI1442119	Delaware Public Health Lab	Centers for Disease Control and Prevention	HA
A/Delaware/32/2016	EPI1035199	Delaware Public Health Lab	Centers for Disease Control and Prevention	HA
A/Delaware/33/2018	EPI1273781	Delaware Public Health Lab	Centers for Disease Control and Prevention	HA
A/Delaware/33/2019	EPI1442127	Delaware Public Health Lab	Centers for Disease Control and Prevention	HA
A/Delaware/34/2015	EPI626437	Delaware Public Health Lab	Centers for Disease Control and Prevention	HA
A/Delaware/34/2016	EPI868328	Delaware Public Health Lab	Centers for Disease Control and Prevention	HA
A/Delaware/35/2016	EPI880484	Delaware Public Health Lab	Centers for Disease Control and Prevention	HA
A/Delaware/36/2015	EPI626367	Delaware Public Health Lab	Centers for Disease Control and Prevention	HA
A/Delaware/3729/2014	EPI532100	?	Other Database Import	HA
A/Delaware/38/2017	EPI1117281	Delaware Public Health Lab	Centers for Disease Control and Prevention	HA
A/Delaware/38/2019	EPI1545485	Delaware Public Health Lab	Centers for Disease Control and Prevention	HA
A/Delaware/39/2019	EPI1547182	Delaware Public Health Lab	Centers for Disease Control and Prevention	HA
A/Delaware/4/2010	EPI279982	Delaware Public Health Lab	Centers for Disease Control and Prevention	HA
A/Delaware/4/2012	EPI367556	Delaware Public Health Lab	Centers for Disease Control and Prevention	HA
A/Delaware/40/2018	EPI1327660	Delaware Public Health Lab	Centers for Disease Control and Prevention	HA
A/Delaware/41/2015	EPI673724	Delaware Public Health Lab	Centers for Disease Control and Prevention	HA
A/Delaware/41/2018	EPI1327652	Delaware Public Health Lab	Centers for Disease Control and Prevention	HA
A/Delaware/41/2019	EPI1496305	Delaware Public Health Lab	Centers for Disease Control and Prevention	HA
A/Delaware/42/2017	EPI1131593	Delaware Public Health Lab	Centers for Disease Control and Prevention	HA
A/Delaware/42/2019	EPI1496313	Delaware Public Health Lab	Centers for Disease Control and Prevention	HA
A/Delaware/43/2015	EPI688487	Delaware Public Health Lab	Centers for Disease Control and Prevention	HA
A/Delaware/44/2015	EPI688503	Delaware Public Health Lab	Centers for Disease Control and Prevention	HA
A/Delaware/46/2015	EPI689068	Delaware Public Health Lab	Centers for Disease Control and Prevention	HA
A/Delaware/46/2017	EPI1142188	Delaware Public Health Lab	Centers for Disease Control and Prevention	HA
A/Delaware/46/2019	EPI1608622	Delaware Public Health Lab	Centers for Disease Control and Prevention	HA
A/Delaware/4619/2015	EPI663143	?	Other Database Import	HA
A/Delaware/47/2015	EPI689076	Delaware Public Health Lab	Centers for Disease Control and Prevention	HA
A/Delaware/49/2015	EPI710177	Delaware Public Health Lab	Centers for Disease Control and Prevention	HA
A/Delaware/5/2011	EPI316031	Delaware Public Health Lab	Centers for Disease Control and Prevention	HA
A/Delaware/6/2010	EPI302295	Delaware Public Health Lab	Centers for Disease Control and Prevention	HA
A/Delaware/7/2012	EPI375452	Delaware Public Health Lab	Centers for Disease Control and Prevention	HA
A/Delaware/7/2014	EPI526029	Delaware Public Health Lab	Centers for Disease Control and Prevention	HA
A/Delaware/7/2017	EPI925202	Delaware Public Health Lab	Centers for Disease Control and Prevention	HA
A/Delaware/9/2011	EPI316034	Delaware Public Health Lab	Centers for Disease Control and Prevention	HA
A/Delaware/9/2014	EPI539201	Delaware Public Health Lab	Centers for Disease Control and Prevention	HA
A/Delaware/9/2017	EPI955711	Delaware Public Health Lab	Centers for Disease Control and Prevention	HA
A/Delaware/9818/2019	EPI1566263	?	Import From Public Domain	HA
A/Delaware/WRAIR1240/2009	EPI275434	?	Other Database Import	HA
A/Delhi/1254/2013	EPI527673	?	Other Database Import	HA
A/Delhi/1549/2013	EPI527678	?	Other Database Import	HA
A/Delhi/1553/2013	EPI527680	?	Other Database Import	HA
A/Delhi/1720/2013	EPI527682	?	Other Database Import	HA
A/Delhi/1782/2013	EPI527683	?	Other Database Import	HA
A/Delhi/512581/2006	EPI607500	?	Other Database Import	HA
A/Delhi/612424/2006	EPI609059	?	Other Database Import	HA
A/Delhi/612425/2006	EPI608109	?	Other Database Import	HA
A/Delhi/612426/2006	EPI609132	?	Other Database Import	HA
A/Delhi/635421/2006	EPI607517	?	Other Database Import	HA
A/Delhi/635422/2006	EPI607046	?	Other Database Import	HA
A/Delhi/635425/2006	EPI609433	?	Other Database Import	HA
A/Delhi/635427/2006	EPI606808	?	Other Database Import	HA
A/Delhi/635428/2006	EPI608232	?	Other Database Import	HA
A/Delhi/811474/2008	EPI609204	?	Other Database Import	HA
A/Delhi/8865/2011	EPI527660	?	Other Database Import	HA
A/Delhi/914867/2009	EPI607434	?	Other Database Import	HA
A/Delhi/914868/2009	EPI606203	?	Other Database Import	HA
A/Delhi/914870/2009	EPI606386	?	Other Database Import	HA
A/Delhi/914871/2009	EPI608269	?	Other Database Import	HA
A/Delhi/914874/2009	EPI607356	?	Other Database Import	HA
A/Delhi/920481/2009	EPI606913	?	Other Database Import	HA
A/Delhi/920486/2009	EPI606134	?	Other Database Import	HA
A/Delhi/942707/2009	EPI608373	?	Other Database Import	HA
A/Delhi/942712/2009	EPI606572	?	Other Database Import	HA
A/Delhi/942715/2009	EPI608105	?	Other Database Import	HA
A/Delhi/942716/2009	EPI606508	?	Other Database Import	HA
A/Delhi/942723/2009	EPI606181	?	Other Database Import	HA
A/Delhi/942726/2009	EPI606070	?	Other Database Import	HA
A/Delhi/942728/2009	EPI607184	?	Other Database Import	HA
A/Delhi/942739/2009	EPI608423	?	Other Database Import	HA
A/Delhi/942743/2009	EPI609521	?	Other Database Import	HA
A/Delhi/942751/2009	EPI607527	?	Other Database Import	HA
A/Delhi/942756/2009	EPI609745	?	Other Database Import	HA
A/Delhi/9874/2012	EPI527663	?	Other Database Import	HA
A/Delhi/9971/2012	EPI527665	?	Other Database Import	HA
A/Denizli/3801/2016	EPI829303	Refik Saydam National Public Health Agency	Crick Worldwide Influenza Centre	HA
A/Denmark/105/2010	EPI306117	?	Other Database Import	HA
A/Denmark/21/2011	EPI313160	?	Other Database Import	HA
A/Denmark/36/2012	EPI379764	Statens Serum Institute	National Institute For Medical Research	HA
A/Denmark/42/2012	EPI379766	Statens Serum Institute	National Institute For Medical Research	HA
A/Denmark/67/2012	EPI408103	Statens Serum Institute	National Institute For Medical Research	HA
A/Denmark/68/2012	EPI408105	Statens Serum Institute	National Institute For Medical Research	HA
A/Denmark/71/2012	EPI406237	Statens Serum Institute	Statens Serum Institute	HA
A/Denmark/87/2011	EPI358927	Statens Serum Institute	National Institute For Medical Research	HA
A/Denmark/9/2003	EPI146300	?	Other Database Import	HA
A/Dibrugarh/622566/2006	EPI609030	?	Other Database Import	HA
A/Dijon/1723/2018	EPI1232409	Institut Pasteur	Institut Pasteur	HA
A/Dijon/1771/2018	EPI1252808	Institut Pasteur	Institut Pasteur	HA
A/Dijon/2761/2016	EPI852850	?	Institut Pasteur	HA
A/DistrictOfColumbia/1/2010	EPI609444	?	Other Database Import	HA
A/DistrictOfColumbia/1/2013	EPI459796	Dc Public Health Lab	Centers for Disease Control and Prevention	HA
A/DistrictOfColumbia/18/2018	EPI1256239	Dc Public Health Lab	Centers for Disease Control and Prevention	HA
A/DistrictOfColumbia/2/2010	EPI309517	Dc Public Health Lab	Centers for Disease Control and Prevention	HA
A/DistrictOfColumbia/20/2018	EPI1256231	Dc Public Health Lab	Centers for Disease Control and Prevention	HA
A/DistrictOfColumbia/21/2018	EPI1277147	Dc Public Health Lab	Centers for Disease Control and Prevention	HA
A/DistrictOfColumbia/22/2019	EPI1439749	Dc Public Health Lab	Centers for Disease Control and Prevention	HA
A/DistrictOfColumbia/23/2018	EPI1277155	Dc Public Health Lab	Centers for Disease Control and Prevention	HA
A/DistrictOfColumbia/25/2019	EPI1442111	Dc Public Health Lab	Centers for Disease Control and Prevention	HA
A/DistrictOfColumbia/27/2019	EPI1482509	Dc Public Health Lab	Centers for Disease Control and Prevention	HA
A/DistrictOfColumbia/3/2014	EPI564737	Dc Public Health Lab	Centers for Disease Control and Prevention	HA
A/DistrictOfColumbia/30/2019	EPI1482462	Dc Public Health Lab	Centers for Disease Control and Prevention	HA
A/DistrictOfColumbia/34/2018	EPI1362346	Dc Public Health Lab	Centers for Disease Control and Prevention	HA
A/DistrictOfColumbia/34/2019	EPI1547239	Dc Public Health Lab	Centers for Disease Control and Prevention	HA
A/DistrictOfColumbia/35/2018	EPI1362338	Dc Public Health Lab	Centers for Disease Control and Prevention	HA
A/DistrictOfColumbia/35/2019	EPI1487577	Dc Public Health Lab	Centers for Disease Control and Prevention	HA
A/DistrictOfColumbia/37/2019	EPI1548139	Dc Public Health Lab	Centers for Disease Control and Prevention	HA
A/DistrictOfColumbia/39/2019	EPI1597231	Dc Public Health Lab	Centers for Disease Control and Prevention	HA
A/DistrictOfColumbia/7/2017	EPI1277218	Dc Public Health Lab	Centers for Disease Control and Prevention	HA
A/DistrictOfColumbia/P0044/2014	EPI945846	?	Other Database Import	HA
A/DistrictOfColumbia/P0087/2015	EPI945514	?	Other Database Import	HA
A/DistrictOfColumbia/P0112/2014	EPI945970	?	Other Database Import	HA
A/DistrictofColumbia/1/2010	EPI309496	Dc Public Health Lab	Centers for Disease Control and Prevention	HA
A/DistrictofColumbia/3/2003	EPI115869	?	Other Database Import	HA
A/DistrictofColumbia/4252/2014	EPI662776	?	Other Database Import	HA
A/DistrictofColumbia/AF2775/2012	EPI365376	?	Other Database Import	HA
A/DistrictofColumbia/WRAIR0300/2010	EPI325650	?	Other Database Import	HA
A/DistrictofColumbia/WRAIR0301/2010	EPI325658	?	Other Database Import	HA
A/DistrictofColumbia/WRAIR1753P/2010	EPI325809	?	Other Database Import	HA
A/DistritoFederal/21817/2014	EPI516562	Instituto Adolfo Lutz	Instituto Adolfo Lutz	HA
A/DistritoFederal/51671/2015	EPI611179	Instituto Adolfo Lutz	Instituto Adolfo Lutz	HA
A/DistritoFederal/59753/2010	EPI399797	?	Other Database Import	HA
A/DistritoFederal/59766/2010	EPI399798	?	Other Database Import	HA
A/DistritoFederal/59877/2010	EPI399799	?	Other Database Import	HA
A/DistritoFederal/75551/2014	EPI541980	Instituto Adolfo Lutz	Instituto Adolfo Lutz	HA
A/DistritoFederal/89664/2014	EPI551177	Instituto Adolfo Lutz	Instituto Adolfo Lutz	HA
A/Diyarbakir/211/2014	EPI505217	Refik Saydam National Public Health Agency	National Institute For Medical Research	HA
A/Diyarbakir/4107/2013	EPI507867	Refik Saydam National Public Health Agency	National Institute For Medical Research	HA
A/Djibouti/N04767/2009	EPI255345	?	Other Database Import	HA
A/Djibouti/N04776/2009	EPI255347	?	Other Database Import	HA
A/Djibouti/N04787/2009	EPI255348	?	Other Database Import	HA
A/Djibouti/N09193/2009	EPI476945	?	Other Database Import	HA
A/Djibouti/N09198/2009	EPI476946	?	Other Database Import	HA
A/Djibouti/N09199/2009	EPI476948	?	Other Database Import	HA
A/Dnipro/183/2012	EPI377285	Institute of Epidemiology and Infectious Diseases Ams of Ukraine	National Institute For Medical Research	HA
A/Dnipro/194/2012	EPI377287	Institute of Epidemiology and Infectious Diseases Ams of Ukraine	National Institute For Medical Research	HA
A/Dnipro/227/2014	EPI530599	Institute of Epidemiology and Infectious Diseases Ams of Ukraine	National Institute For Medical Research	HA
A/Dnipro/229/2014	EPI530601	Institute of Epidemiology and Infectious Diseases Ams of Ukraine	National Institute For Medical Research	HA
A/Dnipro/232/2014	EPI530603	Institute of Epidemiology and Infectious Diseases Ams of Ukraine	National Institute For Medical Research	HA
A/Dnipro/234/2014	EPI530605	Institute of Epidemiology and Infectious Diseases Ams of Ukraine	National Institute For Medical Research	HA
A/Dnipro/235/2014	EPI530607	Institute of Epidemiology and Infectious Diseases Ams of Ukraine	National Institute For Medical Research	HA
A/Dnipro/245/2017	EPI1017096	Institute of Epidemiology and Infectious Diseases Ams of Ukraine	Centers for Disease Control and Prevention	HA
A/Dnipro/256/2019	EPI1495974	Institute of Epidemiology and Infectious Diseases Ams of Ukraine	Centers for Disease Control and Prevention	HA
A/Dnipro/384/2014	EPI537085	Institute of Epidemiology and Infectious Diseases Ams of Ukraine	Centers for Disease Control and Prevention	HA
A/Dnipro/408/2018	EPI1260046	Institute of Epidemiology and Infectious Diseases Ams of Ukraine	Crick Worldwide Influenza Centre	HA
A/Dnipro/416/2018	EPI1256548	Institute of Epidemiology and Infectious Diseases Ams of Ukraine	Centers for Disease Control and Prevention	HA
A/Dnipro/509/2013	EPI465525	Institute of Epidemiology and Infectious Diseases Ams of Ukraine	Centers for Disease Control and Prevention	HA
A/Dnipro/579/2016	EPI775964	Institute of Epidemiology and Infectious Diseases Ams of Ukraine	Centers for Disease Control and Prevention	HA
A/Dnipro/581/2016	EPI773601	Institute of Epidemiology and Infectious Diseases Ams of Ukraine	Crick Worldwide Influenza Centre	HA
A/Dnipro/582/2016	EPI775535	Institute of Epidemiology and Infectious Diseases Ams of Ukraine	Centers for Disease Control and Prevention	HA
A/Dnipro/583/2016	EPI773603	Institute of Epidemiology and Infectious Diseases Ams of Ukraine	Crick Worldwide Influenza Centre	HA
A/Dnipro/693/2016	EPI897075	Institute of Epidemiology and Infectious Diseases Ams of Ukraine	Centers for Disease Control and Prevention	HA
A/Dnipro/716/2016	EPI897091	Institute of Epidemiology and Infectious Diseases Ams of Ukraine	Centers for Disease Control and Prevention	HA
A/Dnipro/720/2016	EPI1010428	Institute of Epidemiology and Infectious Diseases Ams of Ukraine	Crick Worldwide Influenza Centre	HA
A/Dnipro/723/2016	EPI1010430	Institute of Epidemiology and Infectious Diseases Ams of Ukraine	Crick Worldwide Influenza Centre	HA
A/Dnipro/725/2016	EPI897099	Institute of Epidemiology and Infectious Diseases Ams of Ukraine	Centers for Disease Control and Prevention	HA
A/Dnipro/728/2016	EPI897107	Institute of Epidemiology and Infectious Diseases Ams of Ukraine	Centers for Disease Control and Prevention	HA
A/Dnipro/732/2016	EPI897123	Institute of Epidemiology and Infectious Diseases Ams of Ukraine	Centers for Disease Control and Prevention	HA
A/Dnipro/733/2016	EPI1010434	Institute of Epidemiology and Infectious Diseases Ams of Ukraine	Crick Worldwide Influenza Centre	HA
A/Dnipro/734/2016	EPI1010436	Institute of Epidemiology and Infectious Diseases Ams of Ukraine	Crick Worldwide Influenza Centre	HA
A/Dnipro/741/2016	EPI1001856	Institute of Epidemiology and Infectious Diseases Ams of Ukraine	Crick Worldwide Influenza Centre	HA
A/Dnipro/743/2016	EPI1001858	Institute of Epidemiology and Infectious Diseases Ams of Ukraine	Crick Worldwide Influenza Centre	HA
A/Dnipro/748/2016	EPI897139	Institute of Epidemiology and Infectious Diseases Ams of Ukraine	Centers for Disease Control and Prevention	HA
A/Dnipro/764/2016	EPI773605	Institute of Epidemiology and Infectious Diseases Ams of Ukraine	Crick Worldwide Influenza Centre	HA
A/Dnipro/767/2016	EPI775593	Institute of Epidemiology and Infectious Diseases Ams of Ukraine	Centers for Disease Control and Prevention	HA
A/Dnipro/768/2016	EPI773607	Institute of Epidemiology and Infectious Diseases Ams of Ukraine	Crick Worldwide Influenza Centre	HA
A/Dnipro/769/2016	EPI775600	Institute of Epidemiology and Infectious Diseases Ams of Ukraine	Centers for Disease Control and Prevention	HA
A/Dnipropetrovsk/324/2007	EPI155726	?	Centers for Disease Control and Prevention	HA
A/Dnipropetrovsk/361/2013	EPI461965	Institute of Epidemiology and Infectious Diseases Ams of Ukraine	National Institute For Medical Research	HA
A/Dnipropetrovsk/364/2013	EPI461967	Institute of Epidemiology and Infectious Diseases Ams of Ukraine	National Institute For Medical Research	HA
A/Dnipropetrovsk/390/2013	EPI461969	Institute of Epidemiology and Infectious Diseases Ams of Ukraine	National Institute For Medical Research	HA
A/Dominica/2898/2007	EPI155859	?	Centers for Disease Control and Prevention	HA
A/Dominica/3307/2013	EPI497651	Caribbean Epidemiology Center	Centers for Disease Control and Prevention	HA
A/Dominica/616/2012	EPI393405	Caribbean Epidemiology Center	Centers for Disease Control and Prevention	HA
A/Dominica/672/2015	EPI639010	Caribbean Epidemiology Center	Centers for Disease Control and Prevention	HA
A/Dominica/8432/2016	EPI871648	Caribbean Epidemiology Center	Centers for Disease Control and Prevention	HA
A/Dominica/8703/2016	EPI871672	Caribbean Epidemiology Center	Centers for Disease Control and Prevention	HA
A/Dominica/8706/2016	EPI871680	Caribbean Epidemiology Center	Centers for Disease Control and Prevention	HA
A/DominicanRepublic/2896/2007	EPI155856	?	Centers for Disease Control and Prevention	HA
A/DominicanRepublic/3668/2009	EPI254586	Laboratorio De Investigacion / Centro De Educacion Medica Y Amistad Dominico Japones (cemadoja)	Centers for Disease Control and Prevention	HA
A/DominicanRepublic/3743/2009	EPI254592	Laboratorio De Investigacion / Centro De Educacion Medica Y Amistad Dominico Japones (cemadoja)	Centers for Disease Control and Prevention	HA
A/DominicanRepublic/4319/2010	EPI278766	Laboratorio De Investigacion / Centro De Educacion Medica Y Amistad Dominico Japones (cemadoja)	Centers for Disease Control and Prevention	HA
A/DominicanRepublic/4389/2010	EPI279996	Laboratorio De Investigacion / Centro De Educacion Medica Y Amistad Dominico Japones (cemadoja)	Centers for Disease Control and Prevention	HA
A/DominicanRepublic/6334/2012	EPI376515	Laboratorio De Investigacion / Centro De Educacion Medica Y Amistad Dominico Japones (cemadoja)	Centers for Disease Control and Prevention	HA
A/DominicanRepublic/6524/2012	EPI395233	Laboratorio De Investigacion / Centro De Educacion Medica Y Amistad Dominico Japones (cemadoja)	Centers for Disease Control and Prevention	HA
A/DominicanRepublic/6632/2012	EPI397361	Laboratorio De Investigacion / Centro De Educacion Medica Y Amistad Dominico Japones (cemadoja)	Centers for Disease Control and Prevention	HA
A/DominicanRepublic/7916/2013	EPI537887	Laboratorio De Investigacion / Centro De Educacion Medica Y Amistad Dominico Japones (cemadoja)	Centers for Disease Control and Prevention	HA
A/DominicanRepublic/8490/2014	EPI547821	Laboratorio De Investigacion / Centro De Educacion Medica Y Amistad Dominico Japones (cemadoja)	Centers for Disease Control and Prevention	HA
A/DominicanRepublic/8946/2015	EPI667572	Laboratorio De Investigacion / Centro De Educacion Medica Y Amistad Dominico Japones (cemadoja)	Centers for Disease Control and Prevention	HA
A/DominicanRepublic/988/2009	EPI211266	Laboratorio De Investigacion / Centro De Educacion Medica Y Amistad Dominico Japones (cemadoja)	Centers for Disease Control and Prevention	HA
A/Donetsk/248/2009	EPI211281	Institute of Epidemiology and Infectious Diseases Ams of Ukraine	Centers for Disease Control and Prevention	HA
A/Dornogovi/4064/2010	EPI305332	National Center For Communicable Diseases	National Institute of Infectious Diseases (niid)	HA
A/Dunedin/1/2000	EPI37372	?	Other Database Import	HA
A/Dunedin/1/2002	EPI44233	?	Other Database Import	HA
A/Dunedin/1/2003	EPI1447447	Institute of Environmental Science & Research	WHO Collaborating Centre For Reference and Research On Influenza	HA
A/Dunedin/11/2003	EPI116823	Institute of Environmental Science & Research	Other Database Import	HA
A/Dunedin/12/2002	EPI39284	?	Other Database Import	HA
A/Dunedin/14/2002	EPI35111	?	Other Database Import	HA
A/Dunedin/15/2019	EPI1590830	Institute of Environmental Science and Research	WHO Collaborating Centre For Reference and Research On Influenza	HA
A/Dunedin/16/2003	EPI1447450	Institute of Environmental Science & Research	WHO Collaborating Centre For Reference and Research On Influenza	HA
A/Dunedin/18/2002	EPI38531	?	Other Database Import	HA
A/Dunedin/24/2003	EPI116825	?	Other Database Import	HA
A/Dunedin/27/2003	EPI1447452	Institute of Environmental Science & Research	WHO Collaborating Centre For Reference and Research On Influenza	HA
A/Dunedin/3/2000	EPI39175	?	Other Database Import	HA
A/Dunedin/38/2003	EPI39341	?	Other Database Import	HA
A/Dunedin/8/2002	EPI35947	?	Other Database Import	HA
A/Dunedin/9/2002	EPI35928	?	Other Database Import	HA
A/Durban/92/2011	EPI335722	National Institute For Communicable Disease	National Institute For Medical Research	HA
A/Ecuador/103/2018	EPI1181317	Inspi	Centers for Disease Control and Prevention	HA
A/Ecuador/1372/2016	EPI827346	Inspi	Centers for Disease Control and Prevention	HA
A/Ecuador/1374/2016	EPI827261	Inspi	Centers for Disease Control and Prevention	HA
A/Ecuador/1661/2015	EPI670451	Inspi	Centers for Disease Control and Prevention	HA
A/Ecuador/1670/2015	EPI639120	Inspi	Centers for Disease Control and Prevention	HA
A/Ecuador/1968/2004	EPI99949	?	Other Database Import	HA
A/Ecuador/2071/2019	EPI1439566	Inspi	Centers for Disease Control and Prevention	HA
A/Ecuador/220/2016	EPI829834	Inspi	Centers for Disease Control and Prevention	HA
A/Ecuador/2384/2015	EPI639112	Inspi	Centers for Disease Control and Prevention	HA
A/Ecuador/2495/2016	EPI829810	Inspi	Centers for Disease Control and Prevention	HA
A/Ecuador/2635/2001	EPI606007	?	Other Database Import	HA
A/Ecuador/2673/2016	EPI829826	Inspi	Centers for Disease Control and Prevention	HA
A/Ecuador/4125/2019	EPI1385826	Inspi	Centers for Disease Control and Prevention	HA
A/Ecuador/440/2013	EPI466917	Namru 6	Centers for Disease Control and Prevention	HA
A/Ecuador/4472/2019	EPI1385811	Inspi	Centers for Disease Control and Prevention	HA
A/Ecuador/6675/2017	EPI1035271	Inspi	Centers for Disease Control and Prevention	HA
A/Ecuador/821/2015	EPI667676	Inspi	Centers for Disease Control and Prevention	HA
A/Egypt/113/2007	EPI635467	?	Other Database Import	HA
A/Egypt/119/2007	EPI635468	?	Other Database Import	HA
A/Egypt/1323/2016	EPI769537	Ministry of Health and Population	Crick Worldwide Influenza Centre	HA
A/Egypt/151/2002	EPI347423	Vacsera	National Institute For Medical Research	HA
A/Egypt/278/2018	EPI1256070	Ministry of Health and Population	Crick Worldwide Influenza Centre	HA
A/Egypt/293/2018	EPI1256072	Ministry of Health and Population	Crick Worldwide Influenza Centre	HA
A/Egypt/3707/2006	EPI155888	?	Centers for Disease Control and Prevention	HA
A/Egypt/4864/2005	EPI157568	?	Centers for Disease Control and Prevention	HA
A/Egypt/51/2006	EPI635464	?	Other Database Import	HA
A/Egypt/57/2006	EPI635465	?	Other Database Import	HA
A/Egypt/5816/2018	EPI1345966	Ministry of Health and Population	Crick Worldwide Influenza Centre	HA
A/Egypt/7221/2003	EPI157569	?	Centers for Disease Control and Prevention	HA
A/Egypt/809/2008	EPI185776	?	Centers for Disease Control and Prevention	HA
A/Egypt/8619/2016	EPI1036049	Ministry of Health and Population	Crick Worldwide Influenza Centre	HA
A/Egypt/900525/2003	EPI157570	?	Centers for Disease Control and Prevention	HA
A/Egypt/901386/2003	EPI157571	?	Centers for Disease Control and Prevention	HA
A/Egypt/923226/2003	EPI157572	?	Centers for Disease Control and Prevention	HA
A/Egypt/EG-2002923226/2003	EPI146009	?	Other Database Import	HA
A/Egypt/EG-2003900525/2003	EPI146010	?	Other Database Import	HA
A/Egypt/EG-2003901386/2003	EPI146011	?	Other Database Import	HA
A/Egypt/EG-2003917221/2003	EPI146012	?	Other Database Import	HA
A/Egypt/EG-2005904864/2005	EPI146013	?	Other Database Import	HA
A/Egypt/N04877/2009	EPI255386	?	Other Database Import	HA
A/Egypt/N08906/2009	EPI255396	?	Other Database Import	HA
A/Egypt/N08920/2009	EPI255397	?	Other Database Import	HA
A/Egypt/N11008/2009	EPI255402	?	Other Database Import	HA
A/Egypt/N11352/2009	EPI255403	?	Other Database Import	HA
A/Egypt/N11354/2009	EPI255404	?	Other Database Import	HA
A/Egypt/N11360/2009	EPI255405	?	Other Database Import	HA
A/Egypt/N11362/2009	EPI255406	?	Other Database Import	HA
A/Egypt/N11368/2009	EPI255407	?	Other Database Import	HA
A/Egypt/N11380/2009	EPI255408	?	Other Database Import	HA
A/Egypt/N11396/2009	EPI255409	?	Other Database Import	HA
A/Egypt/N12479/2009	EPI255413	?	Other Database Import	HA
A/Egypt/N13417/2009	EPI255414	?	Other Database Import	HA
A/Egypt/N13578/2009	EPI255415	?	Other Database Import	HA
A/Egypt/N13654/2009	EPI255416	?	Other Database Import	HA
A/Egypt/N13658/2009	EPI255417	?	Other Database Import	HA
A/Egypt/N13908/2009	EPI255418	?	Other Database Import	HA
A/Ehime/2/2017	EPI990874	Ehime Prefecture Institute of Public Healthand Environmental Science	National Institute of Infectious Diseases (niid)	HA
A/Ehime/22/2011	EPI323240	Ehime Prefecture Institute of Public Healthand Environmental Science	National Institute of Infectious Diseases (niid)	HA
A/Ehime/27/2018	EPI1253068	Ehime Prefecture Institute of Public Healthand Environmental Science	National Institute of Infectious Diseases (niid)	HA
A/Ehime/31/2008	EPI157315	?	National Institute of Infectious Diseases (niid)	HA
A/Ehime/32/2005	EPI145473	?	Other Database Import	HA
A/Ehime/32/2012	EPI367643	Ehime Prefecture Institute of Public Healthand Environmental Science	National Institute of Infectious Diseases (niid)	HA
A/Ehime/35/2018	EPI1335539	Ehime Prefecture Institute of Public Healthand Environmental Science	National Institute of Infectious Diseases (niid)	HA
A/Ehime/36/2012	EPI377236	Ehime Prefecture Institute of Public Healthand Environmental Science	National Institute of Infectious Diseases (niid)	HA
A/Ehime/37/2012	EPI433615	Ehime Prefecture Institute of Public Healthand Environmental Science	National Institute of Infectious Diseases (niid)	HA
A/Ehime/39/2010	EPI305457	Ehime Prefecture Institute of Public Healthand Environmental Science	National Institute of Infectious Diseases (niid)	HA
A/Ehime/40/2016	EPI972336	Ehime Prefecture Institute of Public Healthand Environmental Science	National Institute of Infectious Diseases (niid)	HA
A/Ehime/47/2002	EPI607451	?	Other Database Import	HA
A/Ehime/55/2005	EPI145474	?	Other Database Import	HA
A/Ehime/56/2006	EPI145735	?	Other Database Import	HA
A/Ehime/60/2016	EPI972340	Ehime Prefecture Institute of Public Healthand Environmental Science	National Institute of Infectious Diseases (niid)	HA
A/Ehime/80/2019	EPI1494550	Ehime Prefecture Institute of Public Healthand Environmental Science	National Institute of Infectious Diseases (niid)	HA
A/Ehime/84/2019	EPI1627374	Ehime Prefecture Institute of Public Healthand Environmental Science	National Institute of Infectious Diseases (niid)	HA
A/Ekaterinburg/2/2012	EPI377289	WHO National Influenza Centre Russian Federation	National Institute For Medical Research	HA
A/Ekaterinburg/4/2012	EPI377291	WHO National Influenza Centre Russian Federation	National Institute For Medical Research	HA
A/Ekaterinburg/9/2005	EPI145475	?	Other Database Import	HA
A/ElSalvador/1060/2010	EPI279985	Contiguo A Hospital Rosales	Centers for Disease Control and Prevention	HA
A/ElSalvador/1103/2010	EPI295104	Contiguo A Hospital Rosales	Centers for Disease Control and Prevention	HA
A/ElSalvador/12/2003	EPI157573	?	Centers for Disease Control and Prevention	HA
A/ElSalvador/1212/2010	EPI295133	Contiguo A Hospital Rosales	Centers for Disease Control and Prevention	HA
A/ElSalvador/1307/2013	EPI477437	Contiguo A Hospital Rosales	Centers for Disease Control and Prevention	HA
A/ElSalvador/1318/2010	EPI295136	Contiguo A Hospital Rosales	Centers for Disease Control and Prevention	HA
A/ElSalvador/1513/2011	EPI347486	Contiguo A Hospital Rosales	Centers for Disease Control and Prevention	HA
A/ElSalvador/1571/2011	EPI346446	Contiguo A Hospital Rosales	Centers for Disease Control and Prevention	HA
A/ElSalvador/185/2017	EPI1026679	Contiguo A Hospital Rosales	Centers for Disease Control and Prevention	HA
A/ElSalvador/283/2015	EPI631725	Contiguo A Hospital Rosales	Centers for Disease Control and Prevention	HA
A/ElSalvador/36/2003	EPI157574	?	Centers for Disease Control and Prevention	HA
A/ElSalvador/361/2006	EPI155127	?	Centers for Disease Control and Prevention	HA
A/ElSalvador/380/2006	EPI155128	?	Centers for Disease Control and Prevention	HA
A/ElSalvador/428/2007	EPI156057	?	Centers for Disease Control and Prevention	HA
A/ElSalvador/43/2004	EPI157576	?	Centers for Disease Control and Prevention	HA
A/ElSalvador/433/2013	EPI459841	Contiguo A Hospital Rosales	Centers for Disease Control and Prevention	HA
A/ElSalvador/463/2019	EPI1609302	Contiguo A Hospital Rosales	Centers for Disease Control and Prevention	HA
A/ElSalvador/507/2007	EPI156060	?	Centers for Disease Control and Prevention	HA
A/ElSalvador/512/2019	EPI1609415	Contiguo A Hospital Rosales	Centers for Disease Control and Prevention	HA
A/ElSalvador/519/2017	EPI1079524	Contiguo A Hospital Rosales	Centers for Disease Control and Prevention	HA
A/ElSalvador/545/2005	EPI157577	?	Centers for Disease Control and Prevention	HA
A/ElSalvador/570/2019	EPI1627493	Contiguo A Hospital Rosales	Centers for Disease Control and Prevention	HA
A/ElSalvador/579/2007	EPI157579	?	Centers for Disease Control and Prevention	HA
A/ElSalvador/590/2007	EPI157585	?	Centers for Disease Control and Prevention	HA
A/ElSalvador/604/2019	EPI1642875	Contiguo A Hospital Rosales	Centers for Disease Control and Prevention	HA
A/ElSalvador/616/2017	EPI1089403	Contiguo A Hospital Rosales	Centers for Disease Control and Prevention	HA
A/ElSalvador/635/2010	EPI278810	Contiguo A Hospital Rosales	Centers for Disease Control and Prevention	HA
A/ElSalvador/636/2010	EPI278812	Contiguo A Hospital Rosales	Centers for Disease Control and Prevention	HA
A/ElSalvador/AF1041/2006	EPI63794	?	Other Database Import	HA
A/ElSalvador/AF1042/2006	EPI63796	?	Other Database Import	HA
A/England/1/2003	EPI145077	?	Other Database Import	HA
A/England/113720486/2011	EPI346413	Microbiology Services Colindale, Public Health England	Health Protection Agency	HA
A/England/12/2012	EPI358931	Health Protection Agency	National Institute For Medical Research	HA
A/England/123/2007	EPI358838	?	Other Database Import	HA
A/England/155/2019	EPI1491623	Microbiology Services Colindale, Public Health England	Microbiology Services Colindale, Public Health England	HA
A/England/156/2019	EPI1491791	Microbiology Services Colindale, Public Health England	Microbiology Services Colindale, Public Health England	HA
A/England/168/2008	EPI358858	?	Other Database Import	HA
A/England/174/2007	EPI358835	?	Other Database Import	HA
A/England/185/2019	EPI1491663	Microbiology Services Colindale, Public Health England	Microbiology Services Colindale, Public Health England	HA
A/England/191940729/2019	EPI1797400	Microbiology Services Colindale, Public Health England	Microbiology Services Colindale, Public Health England	HA
A/England/192180590/2019	EPI1797456	Microbiology Services Colindale, Public Health England	Microbiology Services Colindale, Public Health England	HA
A/England/192180595/2019	EPI1797488	Microbiology Services Colindale, Public Health England	Microbiology Services Colindale, Public Health England	HA
A/England/192240681/2019	EPI1797506	Microbiology Services Colindale, Public Health England	Microbiology Services Colindale, Public Health England	HA
A/England/192360669/2019	EPI1797546	Microbiology Services Colindale, Public Health England	Microbiology Services Colindale, Public Health England	HA
A/England/192360670/2019	EPI1797554	Microbiology Services Colindale, Public Health England	Microbiology Services Colindale, Public Health England	HA
A/England/192360671/2019	EPI1797562	Microbiology Services Colindale, Public Health England	Microbiology Services Colindale, Public Health England	HA
A/England/195/2007	EPI358840	?	Other Database Import	HA
A/England/22/2007	EPI358830	?	Other Database Import	HA
A/England/222/2019	EPI1491831	Microbiology Services Colindale, Public Health England	Microbiology Services Colindale, Public Health England	HA
A/England/232/2009	EPI210092	Health Protection Agency	National Institute For Medical Research	HA
A/England/233/2009	EPI210093	Health Protection Agency	National Institute For Medical Research	HA
A/England/253/2011	EPI346393	Microbiology Services Colindale, Public Health England	Health Protection Agency	HA
A/England/255/2011	EPI346412	Health Protection Agency	Health Protection Agency	HA
A/England/256/2011	EPI346601	Health Protection Agency	National Institute For Medical Research	HA
A/England/257/2011	EPI346603	Health Protection Agency	National Institute For Medical Research	HA
A/England/259/2011	EPI346607	Health Protection Agency	National Institute For Medical Research	HA
A/England/26/2003	EPI358867	?	Other Database Import	HA
A/England/270/2010	EPI309725	Microbiology Services Colindale, Public Health England	National Institute For Medical Research	HA
A/England/279/2013	EPI450658	Health Protection Agency	National Institute For Medical Research	HA
A/England/280/2013	EPI450660	Health Protection Agency	National Institute For Medical Research	HA
A/England/293/2008	EPI358859	?	Other Database Import	HA
A/England/294/2008	EPI358860	?	Other Database Import	HA
A/England/296/2008	EPI358861	?	Other Database Import	HA
A/England/297/2008	EPI358862	?	Other Database Import	HA
A/England/298/2008	EPI358863	?	Other Database Import	HA
A/England/318/2019	EPI1635405	Microbiology Services Colindale, Public Health England	Microbiology Services Colindale, Public Health England	HA
A/England/333/2015	EPI676530	Microbiology Services Colindale, Public Health England	Crick Worldwide Influenza Centre	HA
A/England/334/2015	EPI676528	Microbiology Services Colindale, Public Health England	Crick Worldwide Influenza Centre	HA
A/England/335/2015	EPI676532	Health Protection Agency	Crick Worldwide Influenza Centre	HA
A/England/350/2008	EPI358865	?	Other Database Import	HA
A/England/36/2007	EPI358831	?	Other Database Import	HA
A/England/3940462/2010	EPI301360	Health Protection Agency	National Institute For Medical Research	HA
A/England/4024313/2003	EPI358776	?	Other Database Import	HA
A/England/431/2003	EPI358280	?	Other Database Import	HA
A/England/4414681/2004	EPI358789	?	Other Database Import	HA
A/England/44160199/2014	EPI611287	Microbiology Services Colindale, Public Health England	Microbiology Services Colindale, Public Health England	HA
A/England/44160201/2014	EPI611303	Microbiology Services Colindale, Public Health England	Microbiology Services Colindale, Public Health England	HA
A/England/446/2003	EPI358296	?	Other Database Import	HA
A/England/446040/2004	EPI358790	?	Other Database Import	HA
A/England/45/2004	EPI358791	?	Other Database Import	HA
A/England/45180230/2014	EPI626659	Microbiology Services Colindale, Public Health England	Microbiology Services Colindale, Public Health England	HA
A/England/45200047/2014	EPI611762	Microbiology Services Colindale, Public Health England	Microbiology Services Colindale, Public Health England	HA
A/England/46/2004	EPI358792	?	Other Database Import	HA
A/England/460/2003	EPI358384	?	Other Database Import	HA
A/England/467/2003	EPI358416	?	Other Database Import	HA
A/England/469/2007	EPI358848	?	Other Database Import	HA
A/England/47/2004	EPI358793	?	Other Database Import	HA
A/England/470/2007	EPI358849	?	Other Database Import	HA
A/England/472/2005	EPI358808	?	Other Database Import	HA
A/England/475/2003	EPI358408	?	Other Database Import	HA
A/England/4820166/2010	EPI301362	Health Protection Agency	National Institute For Medical Research	HA
A/England/485/2003	EPI358619	?	Other Database Import	HA
A/England/49/2004	EPI358796	?	Other Database Import	HA
A/England/491/2003	EPI359174	?	Other Database Import	HA
A/England/50100055/2014	EPI626694	Microbiology Services Colindale, Public Health England	Microbiology Services Colindale, Public Health England	HA
A/England/50100073/2014	EPI626712	Microbiology Services Colindale, Public Health England	Microbiology Services Colindale, Public Health England	HA
A/England/50140123/2014	EPI626789	Microbiology Services Colindale, Public Health England	Microbiology Services Colindale, Public Health England	HA
A/England/5014715/2004	EPI358803	?	Other Database Import	HA
A/England/50200158/2014	EPI612018	Microbiology Services Colindale, Public Health England	Microbiology Services Colindale, Public Health England	HA
A/England/50400284/2015	EPI607873	Microbiology Services Colindale, Public Health England	Microbiology Services Colindale, Public Health England	HA
A/England/5070214/2005	EPI358805	?	Other Database Import	HA
A/England/508/2003	EPI358627	?	Other Database Import	HA
A/England/51/2004	EPI358795	?	Other Database Import	HA
A/England/511/2014	EPI611295	Microbiology Services Colindale, Public Health England	Microbiology Services Colindale, Public Health England	HA
A/England/512060/2005	EPI358806	?	Other Database Import	HA
A/England/5134761/2005	EPI358807	?	Other Database Import	HA
A/England/520/2003	EPI358522	?	Other Database Import	HA
A/England/522/2003	EPI358691	?	Other Database Import	HA
A/England/525/2003	EPI358555	?	Other Database Import	HA
A/England/527/2014	EPI557269	Health Protection Agency	National Institute For Medical Research	HA
A/England/528/2003	EPI358611	?	Other Database Import	HA
A/England/52840541/2015	EPI626967	Microbiology Services Colindale, Public Health England	Microbiology Services Colindale, Public Health England	HA
A/England/53/2004	EPI319155	?	Other Database Import	HA
A/England/531/2003	EPI358530	?	Other Database Import	HA
A/England/532/2003	EPI358683	?	Other Database Import	HA
A/England/534/2003	EPI358675	?	Other Database Import	HA
A/England/538/2018	EPI1242149	Microbiology Services Colindale, Public Health England	Microbiology Services Colindale, Public Health England	HA
A/England/540/2018	EPI1242237	Microbiology Services Colindale, Public Health England	Microbiology Services Colindale, Public Health England	HA
A/England/543/2007	EPI358850	?	Other Database Import	HA
A/England/544/2007	EPI358851	?	Other Database Import	HA
A/England/547/2003	EPI358707	?	Other Database Import	HA
A/England/552/2003	EPI358715	?	Other Database Import	HA
A/England/55243/2005	EPI358809	?	Other Database Import	HA
A/England/55281/2005	EPI358810	?	Other Database Import	HA
A/England/558/2006	EPI358823	?	Other Database Import	HA
A/England/565/2012	EPI405890	Health Protection Agency	National Institute For Medical Research	HA
A/England/567/2003	EPI358651	?	Other Database Import	HA
A/England/568/2003	EPI358635	?	Other Database Import	HA
A/England/568/2012	EPI405892	Health Protection Agency	National Institute For Medical Research	HA
A/England/569/2012	EPI405894	Health Protection Agency	National Institute For Medical Research	HA
A/England/570/2012	EPI407285	Microbiology Services Colindale, Public Health England	Health Protection Agency	HA
A/England/574/2012	EPI407288	Microbiology Services Colindale, Public Health England	Health Protection Agency	HA
A/England/575/2012	EPI408111	Health Protection Agency	National Institute For Medical Research	HA
A/England/585/2003	EPI358571	?	Other Database Import	HA
A/England/587/2003	EPI358723	?	Other Database Import	HA
A/England/592/2003	EPI358750	?	Other Database Import	HA
A/England/593/2003	EPI358758	?	Other Database Import	HA
A/England/602/2003	EPI358766	?	Other Database Import	HA
A/England/602213/2006	EPI358811	?	Other Database Import	HA
A/England/603/2014	EPI611842	Microbiology Services Colindale, Public Health England	Microbiology Services Colindale, Public Health England	HA
A/England/60384/2006	EPI358812	?	Other Database Import	HA
A/England/60385/2006	EPI358813	?	Other Database Import	HA
A/England/61007/2006	EPI358814	?	Other Database Import	HA
A/England/61084/2006	EPI358815	?	Other Database Import	HA
A/England/611/2007	EPI358854	?	Other Database Import	HA
A/England/613446/2006	EPI358816	?	Other Database Import	HA
A/England/61762/2006	EPI358817	?	Other Database Import	HA
A/England/61820159/2016	EPI878108	Microbiology Services Colindale, Public Health England	Microbiology Services Colindale, Public Health England	HA
A/England/620/2013	EPI498355	Health Protection Agency	National Institute For Medical Research	HA
A/England/621/2006	EPI358826	?	Other Database Import	HA
A/England/62440426/2016	EPI829945	Microbiology Services Colindale, Public Health England	Microbiology Services Colindale, Public Health England	HA
A/England/62440429/2016	EPI858937	Microbiology Services Colindale, Public Health England	Crick Worldwide Influenza Centre	HA
A/England/62840631/2016	EPI829956	Microbiology Services Colindale, Public Health England	Microbiology Services Colindale, Public Health England	HA
A/England/62920695/2016	EPI831326	Microbiology Services Colindale, Public Health England	Microbiology Services Colindale, Public Health England	HA
A/England/642/2003	EPI358368	?	Other Database Import	HA
A/England/646836/2006	EPI358821	?	Other Database Import	HA
A/England/64848/2006	EPI358822	?	Other Database Import	HA
A/England/669/2008	EPI215004	Health Protection Agency	National Institute For Medical Research	HA
A/England/687/2008	EPI215006	Health Protection Agency	National Institute For Medical Research	HA
A/England/7048689/2007	EPI358834	?	Other Database Import	HA
A/England/70600113/2017	EPI1024686	Microbiology Services Colindale, Public Health England	Microbiology Services Colindale, Public Health England	HA
A/England/706649/2007	EPI358842	?	Other Database Import	HA
A/England/70780309/2017	EPI1029453	Microbiology Services Colindale, Public Health England	Microbiology Services Colindale, Public Health England	HA
A/England/70820366/2017	EPI1029493	Microbiology Services Colindale, Public Health England	Microbiology Services Colindale, Public Health England	HA
A/England/71040514/2017	EPI1029549	Microbiology Services Colindale, Public Health England	Microbiology Services Colindale, Public Health England	HA
A/England/71180496/2017	EPI1024838	Microbiology Services Colindale, Public Health England	Microbiology Services Colindale, Public Health England	HA
A/England/71900671/2017	EPI1112148	Microbiology Services Colindale, Public Health England	Microbiology Services Colindale, Public Health England	HA
A/England/71900676/2017	EPI1112747	Microbiology Services Colindale, Public Health England	Microbiology Services Colindale, Public Health England	HA
A/England/72420554/2017	EPI1112236	Microbiology Services Colindale, Public Health England	Microbiology Services Colindale, Public Health England	HA
A/England/72480621/2017	EPI1112244	Microbiology Services Colindale, Public Health England	Microbiology Services Colindale, Public Health England	HA
A/England/72720745/2017	EPI1112268	Microbiology Services Colindale, Public Health England	Microbiology Services Colindale, Public Health England	HA
A/England/72820665/2017	EPI1112276	Microbiology Services Colindale, Public Health England	Microbiology Services Colindale, Public Health England	HA
A/England/72840639/2017	EPI1112284	Microbiology Services Colindale, Public Health England	Microbiology Services Colindale, Public Health England	HA
A/England/72980505/2017	EPI1112292	Microbiology Services Colindale, Public Health England	Microbiology Services Colindale, Public Health England	HA
A/England/73040630/2017	EPI1112769	Microbiology Services Colindale, Public Health England	Microbiology Services Colindale, Public Health England	HA
A/England/731/1997	EPI115139	?	Other Database Import	HA
A/England/73380206/2017	EPI1139019	Microbiology Services Colindale, Public Health England	Microbiology Services Colindale, Public Health England	HA
A/England/73520176/2017	EPI1112412	Microbiology Services Colindale, Public Health England	Microbiology Services Colindale, Public Health England	HA
A/England/73520177/2017	EPI1112420	Microbiology Services Colindale, Public Health England	Microbiology Services Colindale, Public Health England	HA
A/England/73520178/2017	EPI1112782	Microbiology Services Colindale, Public Health England	Microbiology Services Colindale, Public Health England	HA
A/England/73520179/2017	EPI1112784	Microbiology Services Colindale, Public Health England	Microbiology Services Colindale, Public Health England	HA
A/England/73880601/2017	EPI1112476	Microbiology Services Colindale, Public Health England	Microbiology Services Colindale, Public Health England	HA
A/England/73880604/2017	EPI1112484	Microbiology Services Colindale, Public Health England	Microbiology Services Colindale, Public Health England	HA
A/England/73880605/2017	EPI1112794	Microbiology Services Colindale, Public Health England	Microbiology Services Colindale, Public Health England	HA
A/England/740/2003	EPI358360	?	Other Database Import	HA
A/England/74000497/2017	EPI1112500	Microbiology Services Colindale, Public Health England	Microbiology Services Colindale, Public Health England	HA
A/England/749016/2007	EPI358852	?	Other Database Import	HA
A/England/749411/2007	EPI358853	?	Other Database Import	HA
A/England/7518559/2007	EPI358855	?	Other Database Import	HA
A/England/754/2003	EPI359110	?	Other Database Import	HA
A/England/788/2003	EPI358538	?	Other Database Import	HA
A/England/79/2007	EPI358833	?	Other Database Import	HA
A/England/8016670/2007	EPI358856	?	Other Database Import	HA
A/England/8036384/2008	EPI358857	?	Other Database Import	HA
A/England/818672/2008	EPI358864	?	Other Database Import	HA
A/England/909/2003	EPI358699	?	Other Database Import	HA
A/England/917/2003	EPI358731	?	Other Database Import	HA
A/England/92620633/2019	EPI1635187	Microbiology Services Colindale, Public Health England	Microbiology Services Colindale, Public Health England	HA
A/England/92700431/2019	EPI1635285	Microbiology Services Colindale, Public Health England	Microbiology Services Colindale, Public Health England	HA
A/England/929/2016	EPI858945	Health Protection Agency	Crick Worldwide Influenza Centre	HA
A/England/93040538/2019	EPI1635189	Microbiology Services Colindale, Public Health England	Microbiology Services Colindale, Public Health England	HA
A/England/94120567/2019	EPI1646712	Microbiology Services Colindale, Public Health England	Crick Worldwide Influenza Centre	HA
A/England/944/2003	EPI358488	?	Other Database Import	HA
A/England/eWlsYW9mYWxlaQ/2019	EPI1583829	Microbiology Services Colindale, Public Health England	Crick Worldwide Influenza Centre	HA
A/EntreRios/755282/2011	EPI331085	Instituto Nacional De Enfermedades Infecciosas	National Institute For Medical Research	HA
A/EntreRios/78/2011	EPI407232	Servicio De Virosis Respiratorias Inei Anlis Carlos G. Malbran	Malbran	HA
A/Esfahan/413/2006	EPI174951	?	Other Database Import	HA
A/Esfahan/501/2007	EPI174953	?	Other Database Import	HA
A/Esfahan/6117/2010	EPI302190	Tehran University of Medical Sciences	National Institute For Medical Research	HA
A/Esfahan/8343/2011	EPI352807	Tehran University of Medical Sciences	National Institute For Medical Research	HA
A/EspiritoSanto/101/2019	EPI1584349	LACEN/ES Laboratório Central de Saúde Pública do Estado do Espirito Santo	Instituto Oswaldo Cruz Fiocruz	HA
A/EspiritoSanto/106/2019	EPI1584353	LACEN/ES Laboratório Central de Saúde Pública do Estado do Espirito Santo	Instituto Oswaldo Cruz Fiocruz	HA
A/EspiritoSanto/107/2019	EPI1584354	LACEN/ES Laboratório Central de Saúde Pública do Estado do Espirito Santo	Instituto Oswaldo Cruz Fiocruz	HA
A/EspiritoSanto/108/2019	EPI1584355	LACEN/ES Laboratório Central de Saúde Pública do Estado do Espirito Santo	Instituto Oswaldo Cruz Fiocruz	HA
A/EspiritoSanto/619/2017	EPI1183708	Instituto Oswaldo Cruz Fiocruz Laboratory of Respiratory Viruses and Measles (lvrs)	WHO Collaborating Centre For Reference and Research On Influenza	HA
A/EspiritoSanto/83/2019	EPI1584346	LACEN/ES Laboratório Central de Saúde Pública do Estado do Espirito Santo	Instituto Oswaldo Cruz Fiocruz	HA
A/Esteli/816/2013	EPI465947	Laboratorio De Virologia, Direccion De Microbiologia	Centers for Disease Control and Prevention	HA
A/Estonia/29546/2009	EPI210076	Health Protection Inspectorate	National Institute For Medical Research	HA
A/Estonia/66234/2012	EPI377311	Health Protection Inspectorate	National Institute For Medical Research	HA
A/Estonia/76676/2013	EPI466754	Health Protection Inspectorate	National Institute For Medical Research	HA
A/Estonia/77060/2013	EPI466756	Health Protection Inspectorate	National Institute For Medical Research	HA
A/Ethiopia/1766/2017	EPI1060823	Ethiopian Public Health Institute, National Influenza Laboratory	Centers for Disease Control and Prevention	HA
A/Ethiopia/2458/2017	EPI1123975	Ethiopian Public Health Institute, National Influenza Laboratory	Centers for Disease Control and Prevention	HA
A/Ethiopia/35/2009	EPI254595	Ethiopian Health and Nutrition Research Institute (ehnri)	Centers for Disease Control and Prevention	HA
A/Ethiopia/41/2012	EPI371785	Ethiopian Health and Nutrition Research Institute (ehnri)	Centers for Disease Control and Prevention	HA
A/Ethiopia/93/2012	EPI387775	Ethiopian Health and Nutrition Research Institute (ehnri)	Centers for Disease Control and Prevention	HA
A/Euskadi/1428/2003	EPI234732	?	Other Database Import	HA
A/Evros/17/2007	EPI153475	?	Other Database Import	HA
A/Fes/123/2016	EPI991544	Institut National d'Hygiène	Crick Worldwide Influenza Centre	HA
A/Fes/140/2011	EPI302191	Institut National d'Hygiène	National Institute For Medical Research	HA
A/Fes/161/2016	EPI746025	Institut National d'Hygiène	Crick Worldwide Influenza Centre	HA
A/Fes/238/2016	EPI746029	Institut National d'Hygiène	Crick Worldwide Influenza Centre	HA
A/Fes/365/2016	EPI991547	Institut National d'Hygiène	Crick Worldwide Influenza Centre	HA
A/Fiji/13/2016	EPI831528	National Centre For Scientific Services For Virology and Vector Borne Diseases	WHO Collaborating Centre For Reference and Research On Influenza	HA
A/Fiji/13/2019	EPI1484772	National Centre For Scientific Services For Virology and Vector Borne Diseases	WHO Collaborating Centre For Reference and Research On Influenza	HA
A/Fiji/14/2016	EPI831531	National Centre For Scientific Services For Virology and Vector Borne Diseases	WHO Collaborating Centre For Reference and Research On Influenza	HA
A/Fiji/16/2015	EPI765128	National Centre For Scientific Services For Virology and Vector Borne Diseases	WHO Collaborating Centre For Reference and Research On Influenza	HA
A/Fiji/2/2015	EPI636656	National Centre For Scientific Services For Virology and Vector Borne Diseases	WHO Collaborating Centre For Reference and Research On Influenza	HA
A/Fiji/21/2016	EPI831534	National Centre For Scientific Services For Virology and Vector Borne Diseases	WHO Collaborating Centre For Reference and Research On Influenza	HA
A/Fiji/21/2019	EPI1550148	National Centre For Scientific Services For Virology and Vector Borne Diseases	WHO Collaborating Centre For Reference and Research On Influenza	HA
A/Fiji/25/2019	EPI1484788	National Centre For Scientific Services For Virology and Vector Borne Diseases	WHO Collaborating Centre For Reference and Research On Influenza	HA
A/Fiji/3/2006	EPI1989812	Institut Pasteur New Caledonia	WHO Collaborating Centre For Reference and Research On Influenza	HA
A/Fiji/31/2016	EPI831570	National Centre For Scientific Services For Virology and Vector Borne Diseases	WHO Collaborating Centre For Reference and Research On Influenza	HA
A/Fiji/33/2010	EPI2079769	National Centre For Scientific Services For Virology and Vector Borne Diseases	WHO Collaborating Centre For Reference and Research On Influenza	HA
A/Fiji/38/2010	EPI294435	National Centre For Scientific Services For Virology and Vector Borne Diseases	WHO Collaborating Centre For Reference and Research On Influenza	HA
A/Fiji/4/2015	EPI636107	National Centre For Scientific Services For Virology and Vector Borne Diseases	WHO Collaborating Centre For Reference and Research On Influenza	HA
A/Fiji/41/2010	EPI302354	National Centre For Scientific Services For Virology and Vector Borne Diseases	WHO Collaborating Centre For Reference and Research On Influenza	HA
A/Fiji/52/2010	EPI302339	National Centre For Scientific Services For Virology and Vector Borne Diseases	WHO Collaborating Centre For Reference and Research On Influenza	HA
A/Fiji/56/2018	EPI1269255	National Centre For Scientific Services For Virology and Vector Borne Diseases	WHO Collaborating Centre For Reference and Research On Influenza	HA
A/Fiji/61/2018	EPI1364628	National Centre For Scientific Services For Virology and Vector Borne Diseases	WHO Collaborating Centre For Reference and Research On Influenza	HA
A/Fiji/68/2018	EPI1364631	National Centre For Scientific Services For Virology and Vector Borne Diseases	WHO Collaborating Centre For Reference and Research On Influenza	HA
A/Fiji/71/2018	EPI1359626	National Centre For Scientific Services For Virology and Vector Borne Diseases	WHO Collaborating Centre For Reference and Research On Influenza	HA
A/Fiji/75/2017	EPI1269250	National Centre For Scientific Services For Virology and Vector Borne Diseases	WHO Collaborating Centre For Reference and Research On Influenza	HA
A/Fiji/9/2013	EPI529590	National Centre For Scientific Services For Virology and Vector Borne Diseases	WHO Collaborating Centre For Reference and Research On Influenza	HA
A/Finland/104/2019	EPI1447745	National Institute For Health and Welfare	National Institute For Health and Welfare	HA
A/Finland/105/2019	EPI1447825	National Institute For Health and Welfare	National Institute For Health and Welfare	HA
A/Finland/114/2019	EPI1447739	National Institute For Health and Welfare	National Institute For Health and Welfare	HA
A/Finland/123/2019	EPI1447790	National Institute For Health and Welfare	National Institute For Health and Welfare	HA
A/Finland/125/2019	EPI1635976	Helsinki University Central Hospital, Laboratory Services (huslab)	National Institute For Health and Welfare	HA
A/Finland/190/2011	EPI359982	National Institute For Health and Welfare	National Institute For Health and Welfare	HA
A/Finland/227/2012	EPI376418	National Institute For Health and Welfare	National Institute For Health and Welfare	HA
A/Finland/252/2012	EPI376419	National Institute For Health and Welfare	National Institute For Health and Welfare	HA
A/Finland/263/2012	EPI376422	National Institute For Health and Welfare	National Institute For Health and Welfare	HA
A/Finland/296/2012	EPI427165	National Institute For Health and Welfare	National Institute For Health and Welfare	HA
A/Finland/440/2014	EPI539566	National Institute For Health and Welfare	National Institute For Medical Research	HA
A/Finland/487/2004	EPI146343	?	Other Database Import	HA
A/Finland/525/2015	EPI598661	National Institute For Health and Welfare	National Institute For Health and Welfare	HA
A/Finland/533/2009	EPI210098	National Institute For Health and Welfare	National Institute For Medical Research	HA
A/Finland/539/2009	EPI210099	National Institute For Health and Welfare	National Institute For Medical Research	HA
A/Finland/547/2015	EPI693045	Helsinki University Central Hospital, Laboratory Services (huslab)	Crick Worldwide Influenza Centre	HA
A/Finland/618/2005	EPI146333	?	Other Database Import	HA
A/Finland/620/1999	EPI347441	National Institute For Health and Welfare	National Institute For Medical Research	HA
A/Finland/638/2009	EPI272106	National Institute For Health and Welfare	National Institute For Medical Research	HA
A/Finland/640/2009	EPI272107	National Institute For Health and Welfare	National Institute For Medical Research	HA
A/Finland/768/2017	EPI1001239	National Institute For Health and Welfare	National Institute For Health and Welfare	HA
A/Finland/9/2008	EPI211548	National Institute For Health and Welfare	National Institute For Medical Research	HA
A/Flanders/G796/2009	EPI215118	Scientific Institute of Public Health	National Institute For Medical Research	HA
A/Florida/1/2001	EPI609256	?	Other Database Import	HA
A/Florida/1/2007	EPI123299	?	Centers for Disease Control and Prevention	HA
A/Florida/1/2009	EPI193956	Florida Department of Health Jacksonville	Centers for Disease Control and Prevention	HA
A/Florida/1/2016	EPI701924	Florida Department of Health Tampa	Centers for Disease Control and Prevention	HA
A/Florida/10/2011	EPI326282	Florida Department of Health Jacksonville	Centers for Disease Control and Prevention	HA
A/Florida/10/2016	EPI718948	Florida Department of Health Tampa	Centers for Disease Control and Prevention	HA
A/Florida/10/2017	EPI964450	Florida Department of Health Jacksonville	Centers for Disease Control and Prevention	HA
A/Florida/100/2017	EPI1136635	Florida Department of Health Jacksonville	Centers for Disease Control and Prevention	HA
A/Florida/102/2019	EPI1606107	Florida Department of Health Jacksonville	Centers for Disease Control and Prevention	HA
A/Florida/103/2017	EPI1142220	Florida Department of Health Tampa	Centers for Disease Control and Prevention	HA
A/Florida/103/2019	EPI1619183	Florida Department of Health Tampa	Centers for Disease Control and Prevention	HA
A/Florida/104/2015	EPI701900	Florida Department of Health Tampa	Centers for Disease Control and Prevention	HA
A/Florida/104/2017	EPI1142228	Florida Department of Health Tampa	Centers for Disease Control and Prevention	HA
A/Florida/106/2018	EPI1327714	Florida Department of Health Jacksonville	Centers for Disease Control and Prevention	HA
A/Florida/107/2018	EPI1327722	Florida Department of Health Jacksonville	Centers for Disease Control and Prevention	HA
A/Florida/107/2019	EPI1618918	Florida Department of Health Tampa	Centers for Disease Control and Prevention	HA
A/Florida/108/2019	EPI1619024	Florida Department of Health Tampa	Centers for Disease Control and Prevention	HA
A/Florida/11/2007	EPI134072	?	Centers for Disease Control and Prevention	HA
A/Florida/11/2010	EPI279961	Florida Department of Health Jacksonville	Centers for Disease Control and Prevention	HA
A/Florida/11/2011	EPI316048	Florida Department of Health Jacksonville	Centers for Disease Control and Prevention	HA
A/Florida/11/2017	EPI964458	Florida Department of Health Jacksonville	Centers for Disease Control and Prevention	HA
A/Florida/11/2019	EPI1368031	Florida Department of Health Tampa	Centers for Disease Control and Prevention	HA
A/Florida/111/2018	EPI1327684	Florida Department of Health Tampa	Centers for Disease Control and Prevention	HA
A/Florida/112/2018	EPI1334387	Florida Department of Health Jacksonville	Centers for Disease Control and Prevention	HA
A/Florida/12/2013	EPI459847	Florida Department of Health Jacksonville	Centers for Disease Control and Prevention	HA
A/Florida/12/2014	EPI509965	Florida Department of Health Jacksonville	Centers for Disease Control and Prevention	HA
A/Florida/12/2019	EPI1368087	Florida Department of Health Jacksonville	Centers for Disease Control and Prevention	HA
A/Florida/123/2018	EPI1348641	Florida Department of Health Tampa	Centers for Disease Control and Prevention	HA
A/Florida/127/2018	EPI1363109	Florida Department of Health Jacksonville	Centers for Disease Control and Prevention	HA
A/Florida/128/2018	EPI1362057	Florida Department of Health Tampa	Centers for Disease Control and Prevention	HA
A/Florida/13/2011	EPI326285	Florida Department of Health Jacksonville	Centers for Disease Control and Prevention	HA
A/Florida/13/2017	EPI964474	Florida Department of Health Tampa	Centers for Disease Control and Prevention	HA
A/Florida/13/2019	EPI1407857	Florida Department of Health Tampa	Centers for Disease Control and Prevention	HA
A/Florida/14/2008	EPI161553	?	Other Database Import	HA
A/Florida/14/2012	EPI377459	Florida Department of Health Tampa	Centers for Disease Control and Prevention	HA
A/Florida/14/2016	EPI722576	Florida Department of Health Jacksonville	Centers for Disease Control and Prevention	HA
A/Florida/14/2019	EPI1368095	Florida Department of Health Jacksonville	Centers for Disease Control and Prevention	HA
A/Florida/15/2014	EPI516698	Florida Department of Health Jacksonville	Centers for Disease Control and Prevention	HA
A/Florida/15/2016	EPI718956	Florida Department of Health Jacksonville	Centers for Disease Control and Prevention	HA
A/Florida/15/2017	EPI964482	Florida Department of Health Jacksonville	Centers for Disease Control and Prevention	HA
A/Florida/15/2019	EPI1387086	Florida Department of Health Tampa	Centers for Disease Control and Prevention	HA
A/Florida/17/2010	EPI300995	Florida Department of Health Jacksonville	Centers for Disease Control and Prevention	HA
A/Florida/17/2015	EPI584605	Florida Department of Health Jacksonville	Centers for Disease Control and Prevention	HA
A/Florida/18/2010	EPI295154	Florida Department of Health Jacksonville	Centers for Disease Control and Prevention	HA
A/Florida/19/2010	EPI295169	Florida Department of Health Jacksonville	Centers for Disease Control and Prevention	HA
A/Florida/19/2015	EPI575095	Florida Department of Health Jacksonville	Centers for Disease Control and Prevention	HA
A/Florida/2/2005	EPI115645	?	Other Database Import	HA
A/Florida/2/2006	EPI224619	?	Other Database Import	HA
A/Florida/2/2007	EPI123297	?	Centers for Disease Control and Prevention	HA
A/Florida/2/2012	EPI353448	Florida Department of Health Jacksonville	Centers for Disease Control and Prevention	HA
A/Florida/20/2010	EPI295172	Florida Department of Health Tampa	Centers for Disease Control and Prevention	HA
A/Florida/20/2011	EPI335888	Florida Department of Health Jacksonville	Centers for Disease Control and Prevention	HA
A/Florida/20/2014	EPI537897	Florida Department of Health Jacksonville	Centers for Disease Control and Prevention	HA
A/Florida/20/2016	EPI747469	Florida Department of Health Tampa	Centers for Disease Control and Prevention	HA
A/Florida/21/2010	EPI295181	Florida Department of Health Jacksonville	Centers for Disease Control and Prevention	HA
A/Florida/21/2011	EPI335891	Centers for Disease Control and Prevention	Centers for Disease Control and Prevention	HA
A/Florida/21/2013	EPI465941	Florida Department of Health Jacksonville	Centers for Disease Control and Prevention	HA
A/Florida/21/2014	EPI537893	Florida Department of Health Tampa	Centers for Disease Control and Prevention	HA
A/Florida/22/2011	EPI335893	Florida Department of Health Jacksonville	Centers for Disease Control and Prevention	HA
A/Florida/22/2014	EPI538513	Florida Department of Health Tampa	Centers for Disease Control and Prevention	HA
A/Florida/23/2017	EPI1026758	Florida Department of Health Jacksonville	Centers for Disease Control and Prevention	HA
A/Florida/24/2011	EPI340918	Florida Department of Health Jacksonville	Centers for Disease Control and Prevention	HA
A/Florida/24/2014	EPI540798	Florida Department of Health Tampa	Centers for Disease Control and Prevention	HA
A/Florida/25/2011	EPI341599	Florida Department of Health Jacksonville	Centers for Disease Control and Prevention	HA
A/Florida/25/2014	EPI540819	Florida Department of Health Jacksonville	Centers for Disease Control and Prevention	HA
A/Florida/25/2016	EPI727387	Florida Department of Health Jacksonville	Centers for Disease Control and Prevention	HA
A/Florida/26/2009	EPI232532	Florida Department of Health Jacksonville	Centers for Disease Control and Prevention	HA
A/Florida/26/2014	EPI540820	Florida Department of Health Jacksonville	Centers for Disease Control and Prevention	HA
A/Florida/26/2017	EPI1015178	Florida Department of Health Tampa	Other Database Import	HA
A/Florida/27/2010	EPI301018	Florida Department of Health Jacksonville	Centers for Disease Control and Prevention	HA
A/Florida/27/2012	EPI387781	Florida Department of Health Jacksonville	Centers for Disease Control and Prevention	HA
A/Florida/27/2014	EPI540821	Florida Department of Health Jacksonville	Centers for Disease Control and Prevention	HA
A/Florida/27/2015	EPI588839	Florida Department of Health Tampa	Centers for Disease Control and Prevention	HA
A/Florida/28/2014	EPI540822	Florida Department of Health Jacksonville	Centers for Disease Control and Prevention	HA
A/Florida/28/2015	EPI622383	Florida Department of Health Jacksonville	Centers for Disease Control and Prevention	HA
A/Florida/28/2016	EPI758590	Florida Department of Health Tampa	Centers for Disease Control and Prevention	HA
A/Florida/29/2011	EPI347489	Florida Department of Health Jacksonville	Centers for Disease Control and Prevention	HA
A/Florida/29/2014	EPI540818	Florida Department of Health Jacksonville	Centers for Disease Control and Prevention	HA
A/Florida/2973/2012	EPI377082	?	Other Database Import	HA
A/Florida/2980/2012	EPI377089	?	Other Database Import	HA
A/Florida/30/2014	EPI540823	Florida Department of Health Jacksonville	Centers for Disease Control and Prevention	HA
A/Florida/30/2016	EPI747744	Florida Department of Health Tampa	Centers for Disease Control and Prevention	HA
A/Florida/3082/2012	EPI424245	?	Other Database Import	HA
A/Florida/3093/2012	EPI424256	?	Other Database Import	HA
A/Florida/31/2012	EPI394802	Florida Department of Health Tampa	Centers for Disease Control and Prevention	HA
A/Florida/31/2014	EPI540882	Florida Department of Health Jacksonville	Centers for Disease Control and Prevention	HA
A/Florida/31/2015	EPI622226	Florida Department of Health Tampa	Centers for Disease Control and Prevention	HA
A/Florida/3144/2012	EPI424307	?	Other Database Import	HA
A/Florida/3152/2012	EPI424322	?	Other Database Import	HA
A/Florida/3171/2012	EPI451399	?	Other Database Import	HA
A/Florida/3174/2012	EPI451405	?	Other Database Import	HA
A/Florida/3178/2013	EPI451413	?	Other Database Import	HA
A/Florida/3182/2013	EPI451421	?	Other Database Import	HA
A/Florida/32/2014	EPI543699	Florida Department of Health Jacksonville	Centers for Disease Control and Prevention	HA
A/Florida/33/2014	EPI543705	Florida Department of Health Jacksonville	Centers for Disease Control and Prevention	HA
A/Florida/33/2019	EPI1447902	Florida Department of Health Tampa	Centers for Disease Control and Prevention	HA
A/Florida/34/2014	EPI545710	Florida Department of Health Jacksonville	Centers for Disease Control and Prevention	HA
A/Florida/3441/2013	EPI499505	?	Other Database Import	HA
A/Florida/3476/2013	EPI499540	?	Other Database Import	HA
A/Florida/35/2014	EPI544453	Florida Department of Health Tampa	Centers for Disease Control and Prevention	HA
A/Florida/36/2019	EPI1439390	Florida Department of Health Tampa	Centers for Disease Control and Prevention	HA
A/Florida/37/2014	EPI545749	Florida Department of Health Jacksonville	Centers for Disease Control and Prevention	HA
A/Florida/38/2016	EPI752547	Florida Department of Health Tampa	Centers for Disease Control and Prevention	HA
A/Florida/39/2012	EPI398010	Florida Department of Health Tampa	Centers for Disease Control and Prevention	HA
A/Florida/39/2017	EPI1016200	Florida Department of Health Jacksonville	Centers for Disease Control and Prevention	HA
A/Florida/39/2019	EPI1439398	Florida Department of Health Tampa	Centers for Disease Control and Prevention	HA
A/Florida/4/2007	EPI162502	?	Centers for Disease Control and Prevention	HA
A/Florida/40/2014	EPI545726	Florida Department of Health Jacksonville	Centers for Disease Control and Prevention	HA
A/Florida/4035/2014	EPI638138	?	Other Database Import	HA
A/Florida/41/2010	EPI301004	Florida Department of Health Tampa	Centers for Disease Control and Prevention	HA
A/Florida/41/2019	EPI1480999	Florida Department of Health Jacksonville	Centers for Disease Control and Prevention	HA
A/Florida/42/2011	EPI351282	Florida Department of Health Jacksonville	Centers for Disease Control and Prevention	HA
A/Florida/4255/2014	EPI662779	?	Other Database Import	HA
A/Florida/43/2010	EPI309359	Florida Department of Health Jacksonville	Centers for Disease Control and Prevention	HA
A/Florida/43/2014	EPI553528	Florida Department of Health Tampa	Centers for Disease Control and Prevention	HA
A/Florida/43/2015	EPI631855	Florida Department of Health Jacksonville	Centers for Disease Control and Prevention	HA
A/Florida/44/2014	EPI552292	Florida Department of Health Tampa	Centers for Disease Control and Prevention	HA
A/Florida/44/2015	EPI624090	Florida Department of Health Tampa	Centers for Disease Control and Prevention	HA
A/Florida/44/2016	EPI761478	Florida Department of Health Tampa	Centers for Disease Control and Prevention	HA
A/Florida/45/2014	EPI550911	Florida Department of Health Tampa	Centers for Disease Control and Prevention	HA
A/Florida/45/2015	EPI624281	Florida Department of Health Jacksonville	Centers for Disease Control and Prevention	HA
A/Florida/46/2015	EPI631513	Florida Department of Health Jacksonville	Centers for Disease Control and Prevention	HA
A/Florida/4622/2014	EPI663146	?	Other Database Import	HA
A/Florida/4624/2015	EPI663148	?	Other Database Import	HA
A/Florida/48/2010	EPI342294	Florida Department of Health Jacksonville	Centers for Disease Control and Prevention	HA
A/Florida/49/2015	EPI624083	Florida Department of Health Jacksonville	Centers for Disease Control and Prevention	HA
A/Florida/49/2019	EPI1442135	Florida Department of Health Jacksonville	Centers for Disease Control and Prevention	HA
A/Florida/5/2012	EPI363027	Florida Department of Health Tampa	Centers for Disease Control and Prevention	HA
A/Florida/5/2017	EPI912864	Florida Department of Health Jacksonville	Centers for Disease Control and Prevention	HA
A/Florida/50/2015	EPI624312	Florida Department of Health Tampa	Centers for Disease Control and Prevention	HA
A/Florida/50/2016	EPI761494	Florida Department of Health Jacksonville	Centers for Disease Control and Prevention	HA
A/Florida/51/2014	EPI553711	Florida Department of Health Jacksonville	Centers for Disease Control and Prevention	HA
A/Florida/51/2015	EPI629552	Florida Department of Health Jacksonville	Centers for Disease Control and Prevention	HA
A/Florida/51/2017	EPI1049775	Florida Department of Health Tampa	Centers for Disease Control and Prevention	HA
A/Florida/51/2019	EPI1486856	Florida Department of Health Tampa	Centers for Disease Control and Prevention	HA
A/Florida/52/2015	EPI631595	Florida Department of Health Jacksonville	Centers for Disease Control and Prevention	HA
A/Florida/52/2016	EPI767529	Florida Department of Health Tampa	Centers for Disease Control and Prevention	HA
A/Florida/52/2017	EPI1049831	Florida Department of Health Jacksonville	Centers for Disease Control and Prevention	HA
A/Florida/53/2016	EPI767226	Florida Department of Health Jacksonville	Centers for Disease Control and Prevention	HA
A/Florida/5445/2016	EPI934931	?	Other Database Import	HA
A/Florida/5446/2016	EPI934933	?	Other Database Import	HA
A/Florida/55/2015	EPI631622	Florida Department of Health Tampa	Centers for Disease Control and Prevention	HA
A/Florida/55/2016	EPI767234	Florida Department of Health Tampa	Centers for Disease Control and Prevention	HA
A/Florida/56/2018	EPI1245180	Florida Department of Health Tampa	Centers for Disease Control and Prevention	HA
A/Florida/56/2019	EPI1482585	Florida Department of Health Jacksonville	Centers for Disease Control and Prevention	HA
A/Florida/57/2015	EPI639189	Florida Department of Health Tampa	Centers for Disease Control and Prevention	HA
A/Florida/57/2016	EPI776116	Florida Department of Health Tampa	Centers for Disease Control and Prevention	HA
A/Florida/58/2014	EPI558205	Florida Department of Health Jacksonville	Centers for Disease Control and Prevention	HA
A/Florida/58/2015	EPI639237	Florida Department of Health Tampa	Centers for Disease Control and Prevention	HA
A/Florida/58/2017	EPI1057024	Florida Department of Health Jacksonville	Centers for Disease Control and Prevention	HA
A/Florida/59/2015	EPI643036	Florida Department of Health Tampa	Centers for Disease Control and Prevention	HA
A/Florida/59/2017	EPI1057032	Florida Department of Health Jacksonville	Centers for Disease Control and Prevention	HA
A/Florida/6/2001	EPI606720	?	Other Database Import	HA
A/Florida/60/2015	EPI667988	Florida Department of Health Tampa	Centers for Disease Control and Prevention	HA
A/Florida/61/2015	EPI643060	Florida Department of Health Tampa	Centers for Disease Control and Prevention	HA
A/Florida/62/2015	EPI643052	Florida Department of Health Tampa	Centers for Disease Control and Prevention	HA
A/Florida/62/2019	EPI1487086	Florida Department of Health Tampa	Centers for Disease Control and Prevention	HA
A/Florida/63/2015	EPI643068	Florida Department of Health Tampa	Centers for Disease Control and Prevention	HA
A/Florida/63/2017	EPI1079160	Florida Department of Health Tampa	Centers for Disease Control and Prevention	HA
A/Florida/64/2015	EPI643044	Florida Department of Health Tampa	Centers for Disease Control and Prevention	HA
A/Florida/64/2016	EPI776068	Florida Department of Health Tampa	Centers for Disease Control and Prevention	HA
A/Florida/64/2017	EPI1079168	Florida Department of Health Tampa	Centers for Disease Control and Prevention	HA
A/Florida/64/2019	EPI1487101	Florida Department of Health Jacksonville	Centers for Disease Control and Prevention	HA
A/Florida/65/2018	EPI1256564	Florida Department of Health Tampa	Centers for Disease Control and Prevention	HA
A/Florida/67/2016	EPI814197	Florida Department of Health Jacksonville	Centers for Disease Control and Prevention	HA
A/Florida/67/2019	EPI1487093	Florida Department of Health Tampa	Centers for Disease Control and Prevention	HA
A/Florida/68/2016	EPI814301	Florida Department of Health Tampa	Centers for Disease Control and Prevention	HA
A/Florida/68/2019	EPI1486385	Florida Department of Health Tampa	Centers for Disease Control and Prevention	HA
A/Florida/7/2007	EPI154439	?	Centers for Disease Control and Prevention	HA
A/Florida/70/2015	EPI683997	Florida Department of Health Jacksonville	Centers for Disease Control and Prevention	HA
A/Florida/70/2016	EPI827408	Florida Department of Health Tampa	Centers for Disease Control and Prevention	HA
A/Florida/71/2015	EPI684021	Florida Department of Health Jacksonville	Centers for Disease Control and Prevention	HA
A/Florida/71/2019	EPI1546893	Florida Department of Health Tampa	Centers for Disease Control and Prevention	HA
A/Florida/74/2016	EPI857566	Florida Department of Health Tampa	Centers for Disease Control and Prevention	HA
A/Florida/76/2015	EPI676937	Florida Department of Health Tampa	Centers for Disease Control and Prevention	HA
A/Florida/76/2016	EPI857126	Florida Department of Health Tampa	Centers for Disease Control and Prevention	HA
A/Florida/77/2015	EPI676953	Florida Department of Health Tampa	Centers for Disease Control and Prevention	HA
A/Florida/78/2016	EPI857310	Florida Department of Health Jacksonville	Centers for Disease Control and Prevention	HA
A/Florida/78/2019	EPI1508134	Florida Department of Health Jacksonville	Centers for Disease Control and Prevention	HA
A/Florida/79/2015	EPI675407	Florida Department of Health Jacksonville	Centers for Disease Control and Prevention	HA
A/Florida/79/2016	EPI858380	Florida Department of Health Jacksonville	Centers for Disease Control and Prevention	HA
A/Florida/8/2012	EPI371782	Florida Department of Health Jacksonville	Centers for Disease Control and Prevention	HA
A/Florida/8/2013	EPI447151	Florida Department of Health Jacksonville	Centers for Disease Control and Prevention	HA
A/Florida/80/2014	EPI560707	Florida Department of Health Tampa	Centers for Disease Control and Prevention	HA
A/Florida/80/2015	EPI680209	Florida Department of Health Jacksonville	Centers for Disease Control and Prevention	HA
A/Florida/80/2017	EPI1104627	Florida Department of Health Jacksonville	Centers for Disease Control and Prevention	HA
A/Florida/80/2019	EPI1508150	Florida Department of Health Tampa	Centers for Disease Control and Prevention	HA
A/Florida/81/2015	EPI673840	Florida Department of Health Tampa	Centers for Disease Control and Prevention	HA
A/Florida/81/2016	EPI862211	Florida Department of Health Tampa	Centers for Disease Control and Prevention	HA
A/Florida/82/2015	EPI677462	Florida Department of Health Tampa	Centers for Disease Control and Prevention	HA
A/Florida/83/2018	EPI1321048	Florida Department of Health Jacksonville	Centers for Disease Control and Prevention	HA
A/Florida/84/2015	EPI676692	Florida Department of Health Tampa	Centers for Disease Control and Prevention	HA
A/Florida/85/2014	EPI565478	Florida Department of Health Tampa	Centers for Disease Control and Prevention	HA
A/Florida/85/2015	EPI677494	Florida Department of Health Tampa	Centers for Disease Control and Prevention	HA
A/Florida/85/2019	EPI1586333	Florida Department of Health Tampa	Centers for Disease Control and Prevention	HA
A/Florida/86/2015	EPI686151	Florida Department of Health Tampa	Centers for Disease Control and Prevention	HA
A/Florida/86/2019	EPI1586341	Florida Department of Health Tampa	Centers for Disease Control and Prevention	HA
A/Florida/87/2013	EPI499369	Florida Department of Health Jacksonville	Centers for Disease Control and Prevention	HA
A/Florida/87/2015	EPI677510	Florida Department of Health Tampa	Centers for Disease Control and Prevention	HA
A/Florida/87/2018	EPI1319921	Florida Department of Health Tampa	Centers for Disease Control and Prevention	HA
A/Florida/87/2019	EPI1586032	Florida Department of Health Tampa	Centers for Disease Control and Prevention	HA
A/Florida/88/2016	EPI865438	Florida Department of Health Jacksonville	Centers for Disease Control and Prevention	HA
A/Florida/89/2015	EPI693671	Florida Department of Health Tampa	Centers for Disease Control and Prevention	HA
A/Florida/89/2016	EPI862601	Florida Department of Health Jacksonville	Centers for Disease Control and Prevention	HA
A/Florida/9/2005	EPI115711	?	Other Database Import	HA
A/Florida/9/2012	EPI371766	Florida Department of Health Jacksonville	Centers for Disease Control and Prevention	HA
A/Florida/9/2013	EPI447148	Florida Department of Health Tampa	Centers for Disease Control and Prevention	HA
A/Florida/9/2016	EPI718940	Florida Department of Health Tampa	Centers for Disease Control and Prevention	HA
A/Florida/9/2018	EPI1163706	Florida Department of Health Jacksonville	Centers for Disease Control and Prevention	HA
A/Florida/90/2015	EPI710193	Florida Department of Health Tampa	Centers for Disease Control and Prevention	HA
A/Florida/90/2016	EPI868336	Florida Department of Health Tampa	Centers for Disease Control and Prevention	HA
A/Florida/90/2019	EPI1591947	Florida Department of Health Tampa	Centers for Disease Control and Prevention	HA
A/Florida/91/2014	EPI567546	Florida Department of Health Tampa	Centers for Disease Control and Prevention	HA
A/Florida/91/2016	EPI868344	Florida Department of Health Tampa	Centers for Disease Control and Prevention	HA
A/Florida/91/2019	EPI1591979	Florida Department of Health Tampa	Centers for Disease Control and Prevention	HA
A/Florida/92/2014	EPI567391	Florida Department of Health Tampa	Centers for Disease Control and Prevention	HA
A/Florida/92/2018	EPI1323175	Florida Department of Health Tampa	Centers for Disease Control and Prevention	HA
A/Florida/93/2015	EPI686294	Florida Department of Health Tampa	Centers for Disease Control and Prevention	HA
A/Florida/93/2019	EPI1597287	Florida Department of Health Tampa	Centers for Disease Control and Prevention	HA
A/Florida/94/2015	EPI688117	Florida Department of Health Jacksonville	Centers for Disease Control and Prevention	HA
A/Florida/94/2016	EPI868360	Florida Department of Health Tampa	Centers for Disease Control and Prevention	HA
A/Florida/94/2018	EPI1323135	Florida Department of Health Tampa	Centers for Disease Control and Prevention	HA
A/Florida/94/2019	EPI1597279	Florida Department of Health Tampa	Centers for Disease Control and Prevention	HA
A/Florida/95/2016	EPI868368	Florida Department of Health Tampa	Centers for Disease Control and Prevention	HA
A/Florida/96/2015	EPI693655	Florida Department of Health Jacksonville	Centers for Disease Control and Prevention	HA
A/Florida/96/2016	EPI868376	Florida Department of Health Jacksonville	Centers for Disease Control and Prevention	HA
A/Florida/96/2018	EPI1332702	Florida Department of Health Jacksonville	Centers for Disease Control and Prevention	HA
A/Florida/97/2015	EPI693496	Florida Department of Health Tampa	Centers for Disease Control and Prevention	HA
A/Florida/99/2018	EPI1332710	Florida Department of Health Jacksonville	Centers for Disease Control and Prevention	HA
A/Florida/AF1417/2008	EPI153205	?	Other Database Import	HA
A/Florida/AF1418/2008	EPI153206	?	Other Database Import	HA
A/Florida/AF1419/2008	EPI153207	?	Other Database Import	HA
A/Florida/AF1704/2008	EPI154345	?	Other Database Import	HA
A/Florida/AF2704/2010	EPI308952	?	Other Database Import	HA
A/Florida/AF2705/2011	EPI308967	?	Other Database Import	HA
A/Florida/AF2776/2011	EPI365377	?	Other Database Import	HA
A/Florida/FL-JVT-15282/2005	EPI226682	?	Other Database Import	HA
A/Florida/FL-JVT-17100/2005	EPI226683	?	Other Database Import	HA
A/Florida/FL-JVT10891/2003	EPI234734	?	Other Database Import	HA
A/Florida/FL-JVT10894/2003	EPI234735	?	Other Database Import	HA
A/Florida/UR06-0150/2007	EPI70545	?	Other Database Import	HA
A/Florida/UR06-0597/2007	EPI69576	?	Other Database Import	HA
A/Florida/UR07-0150/2008	EPI176743	?	Other Database Import	HA
A/Florida/WRAIR1039P/2009	EPI275442	?	Other Database Import	HA
A/Florida/WRAIR1241P/2009	EPI325681	?	Other Database Import	HA
A/FranceItalyTurkey/8251923/2017	EPI1655792	Shanghai International Travel Healthcare Center	Shanghai International Travel Healthcare Center	HA
A/FrenchGuiana/1118/2013	EPI467425	National Influenza Center French Guiana and French Indies	Centers for Disease Control and Prevention	HA
A/FrenchGuiana/220012/2004	EPI607014	?	Other Database Import	HA
A/FrenchGuiana/4140/2014	EPI533476	National Influenza Center French Guiana and French Indies	Centers for Disease Control and Prevention	HA
A/FrenchGuiana/4200/2014	EPI538530	National Influenza Center French Guiana and French Indies	Centers for Disease Control and Prevention	HA
A/FrenchGuiana/6101/2015	EPI670627	National Influenza Center French Guiana and French Indies	Centers for Disease Control and Prevention	HA
A/FrenchGuiana/7019/2014	EPI537894	National Influenza Center French Guiana and French Indies	Centers for Disease Control and Prevention	HA
A/FrenchGuiana/8174/2014	EPI537895	National Influenza Center French Guiana and French Indies	Centers for Disease Control and Prevention	HA
A/FrenchGuiana/8217/2015	EPI670670	National Influenza Center French Guiana and French Indies	Centers for Disease Control and Prevention	HA
A/FrenchGuiana/9100/2014	EPI538522	National Influenza Center French Guiana and French Indies	Centers for Disease Control and Prevention	HA
A/FrenchGuiana/FG-00220012/2004	EPI146014	?	Other Database Import	HA
A/Fujian-Chengxiang/32/2017	EPI1062925	WHO Chinese National Influenza Center	WHO Chinese National Influenza Center	HA
A/Fujian-Fengze/1335/2013	EPI498747	WHO Chinese National Influenza Center	WHO Chinese National Influenza Center	HA
A/Fujian-Fengze/311/2009	EPI363426	?	Other Database Import	HA
A/Fujian-Gulou/11611/2016	EPI885795	WHO Chinese National Influenza Center	WHO Chinese National Influenza Center	HA
A/Fujian-Gulou/11944/2014	EPI554883	WHO Chinese National Influenza Center	WHO Chinese National Influenza Center	HA
A/Fujian-Gulou/1216/2009	EPI363402	?	Other Database Import	HA
A/Fujian-Huian/31/2009	EPI363427	?	Other Database Import	HA
A/Fujian-Huian/39/2009	EPI363428	?	Other Database Import	HA
A/Fujian-Jinjiang/51/2009	EPI363414	?	Other Database Import	HA
A/Fujian-Licheng/1327/2017	EPI1030006	WHO Chinese National Influenza Center	WHO Chinese National Influenza Center	HA
A/Fujian-Licheng/1354/2017	EPI1062943	WHO Chinese National Influenza Center	WHO Chinese National Influenza Center	HA
A/Fujian-Licheng/1729/2017	EPI1197726	WHO Chinese National Influenza Center	Centers for Disease Control and Prevention	HA
A/Fujian-Shaxian/318/2019	EPI1504628	WHO Chinese National Influenza Center	WHO Chinese National Influenza Center	HA
A/Fujian-Siming/1192/2019	EPI1503652	WHO Chinese National Influenza Center	WHO Chinese National Influenza Center	HA
A/Fujian-Siming/132/2009	EPI363357	?	Other Database Import	HA
A/Fujian-Tongan/1460/2008	EPI363334	?	Other Database Import	HA
A/Fujian-Tongan/1542/2018	EPI1339420	WHO Chinese National Influenza Center	WHO Chinese National Influenza Center	HA
A/Fujian-Xiangcheng/52/2009	EPI363437	?	Other Database Import	HA
A/Fujian-Xianyou/1309/2013	EPI498675	WHO Chinese National Influenza Center	WHO Chinese National Influenza Center	HA
A/Fujian-Xinluo/1470/2011	EPI347935	WHO Chinese National Influenza Center	WHO Chinese National Influenza Center	HA
A/Fujian-Xinluo/2268/2010	EPI301140	WHO Chinese National Influenza Center	National Institute of Infectious Diseases (niid)	HA
A/Fujian-Yanping/2707/2013	EPI498783	WHO Chinese National Influenza Center	WHO Chinese National Influenza Center	HA
A/Fujian/151/2000	EPI360170	?	Other Database Import	HA
A/Fujian/166/2002	EPI360229	?	Other Database Import	HA
A/Fujian/217/2003	EPI360323	?	Other Database Import	HA
A/Fujian/221/1998	EPI360675	?	Other Database Import	HA
A/Fujian/292/2003	EPI26552	?	Other Database Import	HA
A/Fujian/325/2003	EPI26554	?	Other Database Import	HA
A/Fujian/353/2002	EPI360230	?	Other Database Import	HA
A/Fujian/354/2002	EPI607306	?	Other Database Import	HA
A/Fujian/411/2002	EPI362915	China Center For Disease Control and Prevention	Other Database Import	HA
A/Fujian/445/2003	EPI145081	?	Other Database Import	HA
A/Fujian/458/2002	EPI360228	?	Other Database Import	HA
A/Fujian/480/2003	EPI360325	?	Other Database Import	HA
A/Fujian/514/2003	EPI360324	?	Other Database Import	HA
A/Fujian/54/1999	EPI360717	?	Other Database Import	HA
A/Fujian/55/1998	EPI360670	?	Other Database Import	HA
A/Fujian/555/2003	EPI26557	?	Other Database Import	HA
A/Fujian/703/2003	EPI360322	?	Other Database Import	HA
A/Fujian/72/2002	EPI360283	?	Other Database Import	HA
A/Fujian/90/1999	EPI360718	?	Other Database Import	HA
A/FujianGulou/1713/2007	EPI157593	?	Centers for Disease Control and Prevention	HA
A/FujianLongyanXinluo/133/2010	EPI608180	?	Other Database Import	HA
A/FujianSanmingMeilie/1464/2010	EPI606827	?	Other Database Import	HA
A/FujianSiming/1242/2008	EPI185726	?	Centers for Disease Control and Prevention	HA
A/Fukui/37/2005	EPI226678	?	Other Database Import	HA
A/Fukui/48/2016	EPI772657	Fukui Prefectural Institute of Public Health	National Institute of Infectious Diseases (niid)	HA
A/Fukui/54/2008	EPI157316	?	National Institute of Infectious Diseases (niid)	HA
A/Fukui/64/2013	EPI463631	Fukui Prefectural Institute of Public Health	National Institute of Infectious Diseases (niid)	HA
A/Fukui/65/2013	EPI511060	Fukui Prefectural Institute of Public Health	National Institute of Infectious Diseases (niid)	HA
A/Fukui/71/2011	EPI323242	Fukui Prefectural Institute of Public Health	National Institute of Infectious Diseases (niid)	HA
A/Fukui/78/2015	EPI624881	National Institute of Infectious Diseases (niid)	National Institute of Infectious Diseases (niid)	HA
A/Fukui/83/2011	EPI350243	Fukui Prefectural Institute of Public Health	National Institute of Infectious Diseases (niid)	HA
A/Fukui/84/2011	EPI355014	Fukui Prefectural Institute of Public Health	National Institute of Infectious Diseases (niid)	HA
A/Fukui/89/2008	EPI171920	?	National Institute of Infectious Diseases (niid)	HA
A/Fukui/92/2008	EPI187316	?	National Institute of Infectious Diseases (niid)	HA
A/Fukuoka-C/1/2008	EPI157318	?	National Institute of Infectious Diseases (niid)	HA
A/Fukuoka-C/1/2015	EPI566905	Fukuoka City Institute For Hygiene and The Environment	National Institute of Infectious Diseases (niid)	HA
A/Fukuoka-C/10/2012	EPI393435	Fukuoka City Institute For Hygiene and The Environment	National Institute of Infectious Diseases (niid)	HA
A/Fukuoka-C/14/2015	EPI678213	Fukuoka City Institute For Hygiene and The Environment	National Institute of Infectious Diseases (niid)	HA
A/Fukuoka-C/16/2015	EPI678215	Fukuoka City Institute For Hygiene and The Environment	National Institute of Infectious Diseases (niid)	HA
A/Fukuoka-C/17/2015	EPI717516	Fukuoka City Institute For Hygiene and The Environment	National Institute of Infectious Diseases (niid)	HA
A/Fukuoka-C/18/2019	EPI1443549	Fukuoka City Institute For Hygiene and The Environment	National Institute of Infectious Diseases (niid)	HA
A/Fukuoka-C/24/2007	EPI157320	?	National Institute of Infectious Diseases (niid)	HA
A/Fukuoka-C/62/2011	EPI323235	Fukuoka City Institute For Hygiene and The Environment	National Institute of Infectious Diseases (niid)	HA
A/Fukuoka-C/69/2011	EPI363079	Fukuoka City Institute For Hygiene and The Environment	National Institute of Infectious Diseases (niid)	HA
A/Fukuoka/14-264/2012	EPI691492	?	Other Database Import	HA
A/Fukuoka/14445/2015	EPI624875	Fukuoka Institute of Public Healthand Environmental Sciences	National Institute of Infectious Diseases (niid)	HA
A/Fukuoka/15/2002	EPI607551	National Institute of Infectious Diseases (niid)	Other Database Import	HA
A/Fukuoka/19/2008	EPI157317	?	National Institute of Infectious Diseases (niid)	HA
A/Fukuoka/21-84v/2012	EPI691447	?	Other Database Import	HA
A/Fukuoka/31/2006	EPI224624	?	Other Database Import	HA
A/Fukuoka/58/2008	EPI187318	?	National Institute of Infectious Diseases (niid)	HA
A/Fukuoka/65-301/2013	EPI691432	?	Other Database Import	HA
A/Fukuoka/68-550/2013	EPI691443	?	Other Database Import	HA
A/Fukuoka/7/2004	EPI229264	?	Other Database Import	HA
A/Fukuoka/72-321/2013	EPI691431	?	Other Database Import	HA
A/Fukuoka/DS-33/2013	EPI689435	?	Other Database Import	HA
A/Fukuoka/DS-524/2014	EPI689442	?	Other Database Import	HA
A/Fukuoka/F16/2006	EPI2234	?	Other Database Import	HA
A/Fukuoka/F269/2006	EPI2254	?	Other Database Import	HA
A/Fukuoka/F44/2006	EPI2244	?	Other Database Import	HA
A/Fukuoka/F483/2005	EPI1980	?	Other Database Import	HA
A/Fukuoka/F484/2005	EPI1982	?	Other Database Import	HA
A/Fukushima/114/2012	EPI378280	Fukushima Prefectural Institute of Public Health	National Institute of Infectious Diseases (niid)	HA
A/Fukushima/127/2001	EPI606706	?	Other Database Import	HA
A/Fukushima/129/2010	EPI305459	Fukushima Prefectural Institute of Public Health	National Institute of Infectious Diseases (niid)	HA
A/Fukushima/149/2011	EPI336882	Fukushima Prefectural Institute of Public Health	National Institute of Infectious Diseases (niid)	HA
A/Fukushima/169/2006	EPI145746	?	Other Database Import	HA
A/Fukushima/172/2006	EPI146434	?	Other Database Import	HA
A/Fukushima/173/2003	EPI145083	?	Other Database Import	HA
A/Fukushima/180/2001	EPI606719	?	Other Database Import	HA
A/Fukushima/29/2012	EPI377200	Fukushima Prefectural Institute of Public Health	National Institute of Infectious Diseases (niid)	HA
A/Fukushima/38/2018	EPI1370399	Fukushima Prefectural Institute of Public Health	National Institute of Infectious Diseases (niid)	HA
A/Fukushima/5-45/2012	EPI691485	?	Other Database Import	HA
A/Fukushima/50/2017	EPI997195	Fukushima Prefectural Institute of Public Health	National Institute of Infectious Diseases (niid)	HA
A/Fukushima/66/2012	EPI375470	Fukushima Prefectural Institute of Public Health	National Institute of Infectious Diseases (niid)	HA
A/Fukushima/67/2019	EPI1485558	Fukushima Prefectural Institute of Public Health	National Institute of Infectious Diseases (niid)	HA
A/Fukushima/68/2017	EPI1057768	Fukushima Prefectural Institute of Public Health	National Institute of Infectious Diseases (niid)	HA
A/Fukushima/69/2015	EPI624510	National Institute of Infectious Diseases (niid)	National Institute of Infectious Diseases (niid)	HA
A/Fukushima/78/2015	EPI678221	Fukushima Prefectural Institute of Public Health	National Institute of Infectious Diseases (niid)	HA
A/Fukushima/94/2014	EPI538862	Fukushima Prefectural Institute of Public Health	National Institute of Infectious Diseases (niid)	HA
A/Fukushima/97/2014	EPI541909	Fukushima Prefectural Institute of Public Health	National Institute of Infectious Diseases (niid)	HA
A/Fukushima/98/2014	EPI541911	Fukushima Prefectural Institute of Public Health	National Institute of Infectious Diseases (niid)	HA
A/Gainesville/1/2012	EPI459660	?	Other Database Import	HA
A/Gainesville/1/2014	EPI508918	?	Other Database Import	HA
A/Galati/47519/2010	EPI606469	?	Other Database Import	HA
A/Galati/47519/2011	EPI309727	Cantacuzino Institute	National Institute For Medical Research	HA
A/Galati/88977/2012	EPI358937	Cantacuzino Institute	National Institute For Medical Research	HA
A/Galicia/15/2012	EPI426053	Instituto De Salud Carlos Iii	National Institute For Medical Research	HA
A/Galicia/1786/2014	EPI539568	Instituto De Salud Carlos Iii	National Institute For Medical Research	HA
A/Galicia/2054/2014	EPI557280	Servicio de Microbiología Hospital Meixoeiro	National Institute For Medical Research	HA
A/Galicia/RR9908/2012	EPI426055	Instituto De Salud Carlos Iii	National Institute For Medical Research	HA
A/Gangwon/1602/2015	EPI715346	National Institute of Health	Centers for Disease Control and Prevention	HA
A/Gangwon/1603/2015	EPI715354	National Institute of Health	Centers for Disease Control and Prevention	HA
A/Gangwon/1825/2007	EPI254165	?	Other Database Import	HA
A/Gangwon/1954/2007	EPI254166	?	Other Database Import	HA
A/Gangwon/376/2006	EPI157596	?	Centers for Disease Control and Prevention	HA
A/Gansu-Chengguan/1448/2008	EPI363276	?	Other Database Import	HA
A/Gansu-Maiji/1314/2008	EPI363313	?	Other Database Import	HA
A/Gansu-Maiji/153/2007	EPI363165	?	Other Database Import	HA
A/Gansu-Qinzhou/134/2007	EPI363166	?	Other Database Import	HA
A/Gansu/211/2003	EPI360328	?	Other Database Import	HA
A/Gansu/250/2003	EPI360330	?	Other Database Import	HA
A/Gansu/257/2003	EPI360326	?	Other Database Import	HA
A/Gansu/30/2004	EPI229265	?	Other Database Import	HA
A/Gansu/44/2004	EPI360752	?	Other Database Import	HA
A/Gansu/Chengguan11/2007	EPI155579	?	Centers for Disease Control and Prevention	HA
A/GansuChengguan/97/2006	EPI157601	?	Centers for Disease Control and Prevention	HA
A/GansuLanzhouChengguan/1448/2008	EPI608317	?	Other Database Import	HA
A/Garoua/19V-1937/2019	EPI1582745	Centre Pasteur Du Cameroun	Crick Worldwide Influenza Centre	HA
A/Geneva/1514818/2009	EPI214942	Hopital Cantonal Universitaire De Geneves	National Institute For Medical Research	HA
A/Geneva/1570509/2009	EPI215142	Hopital Cantonal Universitaire De Geneves	National Institute For Medical Research	HA
A/Geneva/4149722/2010	EPI606505	National Institute For Medical Research	Other Database Import	HA
A/Genoa/1/2002	EPI173800	?	Other Database Import	HA
A/Genoa/1/2010	EPI309729	University of Genoa	National Institute For Medical Research	HA
A/Genoa/14/2003	EPI173808	?	Other Database Import	HA
A/Georgia/1/2004	EPI115527	?	Other Database Import	HA
A/Georgia/1/2005	EPI115564	?	Other Database Import	HA
A/Georgia/1/2006	EPI115725	?	Other Database Import	HA
A/Georgia/1/2012	EPI355954	Georgia Public Health Laboratory	Centers for Disease Control and Prevention	HA
A/Georgia/1/2018	EPI1146098	Atlanta Va Medical Center	Centers for Disease Control and Prevention	HA
A/Georgia/10/2017	EPI1085629	National Centre For Disease Control and Public Health	Centers for Disease Control and Prevention	HA
A/Georgia/1041/2016	EPI769477	National Centre For Disease Control and Public Health	Crick Worldwide Influenza Centre	HA
A/Georgia/1081/2016	EPI769479	National Centre For Disease Control and Public Health	Crick Worldwide Influenza Centre	HA
A/Georgia/1139/2016	EPI773613	National Centre For Disease Control and Public Health	Crick Worldwide Influenza Centre	HA
A/Georgia/1235/2009	EPI210083	National Centre For Disease Control and Public Health	National Institute For Medical Research	HA
A/Georgia/13/2015	EPI676921	Georgia Public Health Laboratory	Centers for Disease Control and Prevention	HA
A/Georgia/15/2010	EPI291559	Georgia Public Health Laboratory	Centers for Disease Control and Prevention	HA
A/Georgia/15/2012	EPI397640	Georgia Public Health Laboratory	Centers for Disease Control and Prevention	HA
A/Georgia/16/2010	EPI295160	Georgia Public Health Laboratory	Centers for Disease Control and Prevention	HA
A/Georgia/16/2012	EPI397568	Georgia Public Health Laboratory	Centers for Disease Control and Prevention	HA
A/Georgia/16/2019	EPI1432749	Georgia Public Health Laboratory	Centers for Disease Control and Prevention	HA
A/Georgia/161/2012	EPI392229	National Centre For Disease Control and Public Health	National Institute For Medical Research	HA
A/Georgia/17/2010	EPI301013	Georgia Public Health Laboratory	Centers for Disease Control and Prevention	HA
A/Georgia/18/2019	EPI1432469	Georgia Public Health Laboratory	Centers for Disease Control and Prevention	HA
A/Georgia/19/2010	EPI301047	Georgia Public Health Laboratory	Centers for Disease Control and Prevention	HA
A/Georgia/2/2006	EPI115761	?	Other Database Import	HA
A/Georgia/2/2014	EPI521911	Georgia Public Health Laboratory	Centers for Disease Control and Prevention	HA
A/Georgia/215/2014	EPI532816	National Centre For Disease Control and Public Health	National Institute For Medical Research	HA
A/Georgia/23/2016	EPI775870	Georgia Public Health Laboratory	Centers for Disease Control and Prevention	HA
A/Georgia/24/2009	EPI241132	Georgia Public Health Laboratory	Centers for Disease Control and Prevention	HA
A/Georgia/25/2019	EPI1495759	Georgia Public Health Laboratory	Centers for Disease Control and Prevention	HA
A/Georgia/255/2012	EPI392231	National Centre For Disease Control and Public Health	National Institute For Medical Research	HA
A/Georgia/26/2018	EPI1350438	Georgia Public Health Laboratory	Centers for Disease Control and Prevention	HA
A/Georgia/26/2019	EPI1496363	Georgia Public Health Laboratory	Centers for Disease Control and Prevention	HA
A/Georgia/27/2003	EPI115883	?	Other Database Import	HA
A/Georgia/27/2016	EPI770998	Georgia Public Health Laboratory	Centers for Disease Control and Prevention	HA
A/Georgia/29/2018	EPI1362128	Georgia Public Health Laboratory	Centers for Disease Control and Prevention	HA
A/Georgia/29/2019	EPI1486102	Georgia Public Health Laboratory	Centers for Disease Control and Prevention	HA
A/Georgia/3/2006	EPI115763	?	Other Database Import	HA
A/Georgia/3/2013	EPI467245	Georgia Public Health Laboratory	Centers for Disease Control and Prevention	HA
A/Georgia/3/2016	EPI710209	Georgia Public Health Laboratory	Centers for Disease Control and Prevention	HA
A/Georgia/3/2017	EPI911168	Georgia Public Health Laboratory	Centers for Disease Control and Prevention	HA
A/Georgia/301/2012	EPI392233	National Centre For Disease Control and Public Health	National Institute For Medical Research	HA
A/Georgia/3058/2012	EPI407619	?	Other Database Import	HA
A/Georgia/3114/2012	EPI424277	?	Other Database Import	HA
A/Georgia/3145/2012	EPI424309	?	Other Database Import	HA
A/Georgia/3148/2012	EPI424314	?	Other Database Import	HA
A/Georgia/32/2018	EPI1372540	Georgia Public Health Laboratory	Centers for Disease Control and Prevention	HA
A/Georgia/328/2014	EPI532818	National Centre For Disease Control and Public Health	National Institute For Medical Research	HA
A/Georgia/33/2018	EPI1362141	Georgia Public Health Laboratory	Centers for Disease Control and Prevention	HA
A/Georgia/342/2015	EPI589695	National Centre For Disease Control and Public Health	Crick Worldwide Influenza Centre	HA
A/Georgia/35/2018	EPI1362133	Georgia Public Health Laboratory	Centers for Disease Control and Prevention	HA
A/Georgia/37/2016	EPI761518	Georgia Public Health Laboratory	Centers for Disease Control and Prevention	HA
A/Georgia/37/2018	EPI1368197	Georgia Public Health Laboratory	Centers for Disease Control and Prevention	HA
A/Georgia/370/2012	EPI392235	National Centre For Disease Control and Public Health	National Institute For Medical Research	HA
A/Georgia/38/2018	EPI1368205	Georgia Public Health Laboratory	Centers for Disease Control and Prevention	HA
A/Georgia/39/2018	EPI1368189	Georgia Public Health Laboratory	Centers for Disease Control and Prevention	HA
A/Georgia/393/2014	EPI545177	?	Other Database Import	HA
A/Georgia/4/2005	EPI115623	?	Other Database Import	HA
A/Georgia/4/2012	EPI359593	Georgia Public Health Laboratory	Centers for Disease Control and Prevention	HA
A/Georgia/4/2014	EPI553108	Georgia Public Health Laboratory	Centers for Disease Control and Prevention	HA
A/Georgia/40/2018	EPI1368181	Georgia Public Health Laboratory	Centers for Disease Control and Prevention	HA
A/Georgia/4013/2014	EPI638116	?	Other Database Import	HA
A/Georgia/4038/2014	EPI638141	?	Other Database Import	HA
A/Georgia/4039/2014	EPI638142	?	Other Database Import	HA
A/Georgia/4040/2014	EPI638143	?	Other Database Import	HA
A/Georgia/4044/2014	EPI638147	?	Other Database Import	HA
A/Georgia/41/2018	EPI1367936	Georgia Public Health Laboratory	Centers for Disease Control and Prevention	HA
A/Georgia/4134/2014	EPI638187	?	Other Database Import	HA
A/Georgia/4137/2014	EPI638190	?	Other Database Import	HA
A/Georgia/4140/2014	EPI638193	?	Other Database Import	HA
A/Georgia/42/2018	EPI1368173	Georgia Public Health Laboratory	Centers for Disease Control and Prevention	HA
A/Georgia/4257/2014	EPI662781	?	Other Database Import	HA
A/Georgia/4265/2014	EPI662789	?	Other Database Import	HA
A/Georgia/43/2018	EPI1368165	Georgia Public Health Laboratory	Centers for Disease Control and Prevention	HA
A/Georgia/44/2018	EPI1368157	Georgia Public Health Laboratory	Centers for Disease Control and Prevention	HA
A/Georgia/4406/2014	EPI662930	?	Other Database Import	HA
A/Georgia/4411/2015	EPI662935	?	Other Database Import	HA
A/Georgia/4413/2014	EPI662937	?	Other Database Import	HA
A/Georgia/4414/2015	EPI662938	?	Other Database Import	HA
A/Georgia/4417/2015	EPI662941	?	Other Database Import	HA
A/Georgia/4513/2015	EPI663037	?	Other Database Import	HA
A/Georgia/46/2016	EPI771006	Georgia Public Health Laboratory	Centers for Disease Control and Prevention	HA
A/Georgia/471/2012	EPI392237	National Centre For Disease Control and Public Health	National Institute For Medical Research	HA
A/Georgia/481/2015	EPI589697	National Centre For Disease Control and Public Health	Crick Worldwide Influenza Centre	HA
A/Georgia/49/2016	EPI771030	Georgia Public Health Laboratory	Centers for Disease Control and Prevention	HA
A/Georgia/491/2012	EPI392241	National Centre For Disease Control and Public Health	National Institute For Medical Research	HA
A/Georgia/495/2014	EPI530609	National Centre For Disease Control and Public Health	National Institute For Medical Research	HA
A/Georgia/5/2007	EPI134569	?	Centers for Disease Control and Prevention	HA
A/Georgia/5/2011	EPI325028	Georgia Public Health Laboratory	Centers for Disease Control and Prevention	HA
A/Georgia/5/2015	EPI622188	Georgia Public Health Laboratory	Centers for Disease Control and Prevention	HA
A/Georgia/5/2019	EPI1368211	Georgia Public Health Laboratory	Centers for Disease Control and Prevention	HA
A/Georgia/512/2012	EPI392243	National Centre For Disease Control and Public Health	National Institute For Medical Research	HA
A/Georgia/514/2014	EPI545178	?	Other Database Import	HA
A/Georgia/516/2014	EPI545179	?	Other Database Import	HA
A/Georgia/52/2016	EPI771038	Georgia Public Health Laboratory	Centers for Disease Control and Prevention	HA
A/Georgia/53/2016	EPI775512	Georgia Public Health Laboratory	Centers for Disease Control and Prevention	HA
A/Georgia/532/2015	EPI589699	National Centre For Disease Control and Public Health	Crick Worldwide Influenza Centre	HA
A/Georgia/54/2016	EPI775543	Georgia Public Health Laboratory	Centers for Disease Control and Prevention	HA
A/Georgia/546/2014	EPI545180	?	Other Database Import	HA
A/Georgia/554/2012	EPI392245	National Centre For Disease Control and Public Health	National Institute For Medical Research	HA
A/Georgia/57/2016	EPI787227	Georgia Public Health Laboratory	Centers for Disease Control and Prevention	HA
A/Georgia/573/2014	EPI545181	?	Other Database Import	HA
A/Georgia/579/2012	EPI392247	National Centre For Disease Control and Public Health	National Institute For Medical Research	HA
A/Georgia/58/2016	EPI814134	Georgia Public Health Laboratory	Centers for Disease Control and Prevention	HA
A/Georgia/584/2014	EPI530611	National Centre For Disease Control and Public Health	National Institute For Medical Research	HA
A/Georgia/6/2007	EPI133824	?	Centers for Disease Control and Prevention	HA
A/Georgia/6/2009	EPI211290	Georgia Public Health Laboratory	Centers for Disease Control and Prevention	HA
A/Georgia/6/2014	EPI553100	Georgia Public Health Laboratory	Centers for Disease Control and Prevention	HA
A/Georgia/6/2017	EPI970242	Georgia Public Health Laboratory	Centers for Disease Control and Prevention	HA
A/Georgia/6/2019	EPI1368219	Georgia Public Health Laboratory	Centers for Disease Control and Prevention	HA
A/Georgia/606/2012	EPI392248	National Centre For Disease Control and Public Health	National Institute For Medical Research	HA
A/Georgia/658/2019	EPI1506535	National Centre For Disease Control and Public Health	Crick Worldwide Influenza Centre	HA
A/Georgia/699/2014	EPI530613	National Centre For Disease Control and Public Health	National Institute For Medical Research	HA
A/Georgia/7/2007	EPI134581	?	Centers for Disease Control and Prevention	HA
A/Georgia/7/2009	EPI193927	Georgia Public Health Laboratory	Centers for Disease Control and Prevention	HA
A/Georgia/7/2014	EPI553116	Georgia Public Health Laboratory	Centers for Disease Control and Prevention	HA
A/Georgia/76/2014	EPI532820	National Centre For Disease Control and Public Health	National Institute For Medical Research	HA
A/Georgia/8/2011	EPI335896	Georgia Public Health Laboratory	Centers for Disease Control and Prevention	HA
A/Georgia/8/2017	EPI1000614	Georgia Public Health Laboratory	Other Database Import	HA
A/Georgia/864/2016	EPI769475	National Centre For Disease Control and Public Health	Crick Worldwide Influenza Centre	HA
A/Georgia/9/2011	EPI351295	Georgia Public Health Laboratory	Centers for Disease Control and Prevention	HA
A/Georgia/GA-0302328070/2003	EPI146019	?	Other Database Import	HA
A/Georgia/GA-04C0158712/2003	EPI146020	?	Other Database Import	HA
A/Georgia/GA-04C0158713/2003	EPI146021	?	Other Database Import	HA
A/Georgia/GA-05C0-193835/2005	EPI146022	?	Other Database Import	HA
A/Georgia/GA-05C0191488/2005	EPI146023	?	Other Database Import	HA
A/Georgia/GA-05CO149708/2004	EPI146024	?	Other Database Import	HA
A/Georgia/GA-06C0-221239/2006	EPI146025	?	Other Database Import	HA
A/Georgia/GA-06C0-222079/2006	EPI146026	?	Other Database Import	HA
A/Georgia/GA-06C0-222569-ORIGINAL/2006	EPI146027	?	Other Database Import	HA
A/Georgia/GA-06C0-222950/2006	EPI146028	?	Other Database Import	HA
A/Georgia/GA-123598/2003	EPI146029	?	Other Database Import	HA
A/Georgia/GA-123886/2003	EPI146030	?	Other Database Import	HA
A/Georgia/NCDC1045/2016	EPI825047	National Centre For Disease Control and Public Health	Centers for Disease Control and Prevention	HA
A/Georgia/NHRC0001/1999	EPI318448	?	Other Database Import	HA
A/Georgia/NHRC0001/2002	EPI318672	?	Other Database Import	HA
A/Georgia/NHRC0001/2003	EPI320462	?	Other Database Import	HA
A/Georgia/NHRC0001/2004	EPI318536	?	Other Database Import	HA
A/Georgia/NHRC0001/2006	EPI318696	?	Other Database Import	HA
A/Georgia/NHRC342191/2012	EPI399972	?	Other Database Import	HA
A/Georgia/NHRC342195/2012	EPI399973	?	Other Database Import	HA
A/Georgia/NHRC342199/2012	EPI399974	?	Other Database Import	HA
A/Georgia/NHRC418798/2013	EPI533975	?	Other Database Import	HA
A/GeorgiaNHRC/33/2007	EPI126551	?	Other Database Import	HA
A/GeorgiaNHRC/36/2007	EPI126556	?	Other Database Import	HA
A/Germany/604/2004	EPI157602	?	Centers for Disease Control and Prevention	HA
A/Germany/838/2003	EPI157603	?	Centers for Disease Control and Prevention	HA
A/Germany/AF1748/2008	EPI154389	?	Other Database Import	HA
A/Germany/AF1852/2008	EPI163784	?	Other Database Import	HA
A/Germany/AF1853/2008	EPI163785	?	Other Database Import	HA
A/Germany/AF1854/2008	EPI163786	?	Other Database Import	HA
A/Germany/AF1855/2008	EPI163787	?	Other Database Import	HA
A/Germany/AF1856/2008	EPI163788	?	Other Database Import	HA
A/Germany/AF1857/2008	EPI163789	?	Other Database Import	HA
A/Germany/AF1859/2008	EPI163791	?	Other Database Import	HA
A/Germany/AF1860/2008	EPI163792	?	Other Database Import	HA
A/Germany/AF1861/2008	EPI163793	?	Other Database Import	HA
A/Germany/AF1863/2008	EPI163795	?	Other Database Import	HA
A/Germany/AF1864/2008	EPI163796	?	Other Database Import	HA
A/Germany/AF1865/2008	EPI163797	?	Other Database Import	HA
A/Germany/AF1866/2008	EPI163798	?	Other Database Import	HA
A/Germany/AF1867/2008	EPI163799	?	Other Database Import	HA
A/Germany/AF1868/2008	EPI163800	?	Other Database Import	HA
A/Germany/AF1869/2008	EPI163801	?	Other Database Import	HA
A/Germany/AF1870/2008	EPI163802	?	Other Database Import	HA
A/Germany/AF1871/2008	EPI163803	?	Other Database Import	HA
A/Germany/AF1872/2008	EPI163804	?	Other Database Import	HA
A/Germany/AF1882/2008	EPI163814	?	Other Database Import	HA
A/Germany/GE-838/2003	EPI146031	?	Other Database Import	HA
A/Ghana/11/2008	EPI347405	University of Ghana	National Institute For Medical Research	HA
A/Ghana/2717/2017	EPI1148193	University of Ghana	Crick Worldwide Influenza Centre	HA
A/Ghana/731/2011	EPI331077	University of Ghana	National Institute For Medical Research	HA
A/Ghana/ARI1554/2012	EPI426057	University of Ghana	National Institute For Medical Research	HA
A/Ghana/DARI-0063/2013	EPI466760	University of Ghana	National Institute For Medical Research	HA
A/Ghana/DARI-0098/2013	EPI466762	University of Ghana	National Institute For Medical Research	HA
A/Ghana/DARI-15-096/2015	EPI624553	University of Ghana	Crick Worldwide Influenza Centre	HA
A/Ghana/DILI-0319/2013	EPI466764	University of Ghana	National Institute For Medical Research	HA
A/Ghana/DILI-0321/2013	EPI466766	University of Ghana	National Institute For Medical Research	HA
A/Ghana/DILI-0405/2012	EPI426059	University of Ghana	National Institute For Medical Research	HA
A/Ghana/DILI-0428/2014	EPI541428	University of Ghana	National Institute For Medical Research	HA
A/Ghana/DILI-0658/2014	EPI541436	University of Ghana	National Institute For Medical Research	HA
A/Ghana/DILI-13-694/2013	EPI498365	University of Ghana	National Institute For Medical Research	HA
A/Ghana/DILI-13-704/2013	EPI498371	University of Ghana	National Institute For Medical Research	HA
A/Ghana/DILI-13-726/2013	EPI498373	University of Ghana	National Institute For Medical Research	HA
A/Ghana/DILI-13-758/2013	EPI498375	University of Ghana	National Institute For Medical Research	HA
A/Ghana/DILI-13-775/2013	EPI498377	University of Ghana	National Institute For Medical Research	HA
A/Ghana/DILI-13-818/2013	EPI498379	University of Ghana	National Institute For Medical Research	HA
A/Ghana/DILI-14-1014/2014	EPI574593	University of Ghana	National Institute For Medical Research	HA
A/Ghana/DILI-14-1152/2014	EPI574595	University of Ghana	National Institute For Medical Research	HA
A/Ghana/DILI-16-0135/2016	EPI769541	University of Ghana	Crick Worldwide Influenza Centre	HA
A/Ghana/DILI-16-0320/2016	EPI769547	University of Ghana	Crick Worldwide Influenza Centre	HA
A/Ghana/DILI-16-1024/2016	EPI913747	University of Ghana	Crick Worldwide Influenza Centre	HA
A/Ghana/DILI-495/2013	EPI466772	University of Ghana	National Institute For Medical Research	HA
A/Ghana/DILI-498/2013	EPI466774	University of Ghana	National Institute For Medical Research	HA
A/Ghana/DILI-518/2013	EPI466778	University of Ghana	National Institute For Medical Research	HA
A/Ghana/FS-0373/2013	EPI466780	University of Ghana	National Institute For Medical Research	HA
A/Ghana/FS-09-1238/2009	EPI214978	University of Ghana	National Institute For Medical Research	HA
A/Ghana/FS-10-3811/2010	EPI287114	University of Ghana	National Institute For Medical Research	HA
A/Ghana/FS-10-3923/2010	EPI287116	University of Ghana	National Institute For Medical Research	HA
A/Ghana/FS-10-3982/2010	EPI287118	University of Ghana	National Institute For Medical Research	HA
A/Ghana/FS-10-4723/2010	EPI319229	University of Ghana	National Institute For Medical Research	HA
A/Ghana/FS-10-4801/2010	EPI319233	University of Ghana	National Institute For Medical Research	HA
A/Ghana/FS-1031/2009	EPI210095	University of Ghana	National Institute For Medical Research	HA
A/Ghana/FS-1035/2009	EPI210096	University of Ghana	National Institute For Medical Research	HA
A/Ghana/FS-12-0506/2012	EPI392254	University of Ghana	National Institute For Medical Research	HA
A/Ghana/FS-1243/2010	EPI287143	University of Ghana	National Institute For Medical Research	HA
A/Ghana/FS-13-1031/2013	EPI498381	University of Ghana	National Institute For Medical Research	HA
A/Ghana/FS-15-0583/2015	EPI715834	University of Ghana	Crick Worldwide Influenza Centre	HA
A/Ghana/FS-15-0773/2015	EPI704212	University of Ghana	Crick Worldwide Influenza Centre	HA
A/Ghana/FS-16-0203/2016	EPI769543	University of Ghana	Crick Worldwide Influenza Centre	HA
A/Ghana/FS-16-0360/2016	EPI769545	University of Ghana	Crick Worldwide Influenza Centre	HA
A/Ghana/FS-2240/2009	EPI272117	University of Ghana	National Institute For Medical Research	HA
A/Ghana/FS-271/2010	EPI287135	University of Ghana	National Institute For Medical Research	HA
A/Ghana/FS-376/2010	EPI287137	University of Ghana	National Institute For Medical Research	HA
A/Ghana/FS-464/2010	EPI287139	University of Ghana	National Institute For Medical Research	HA
A/Ghana/FS-467/2010	EPI287141	University of Ghana	National Institute For Medical Research	HA
A/Ghana/FS-526/2010	EPI287133	University of Ghana	National Institute For Medical Research	HA
A/Ghana/FS/10-4462/2010	EPI301364	University of Ghana	National Institute For Medical Research	HA
A/Ghana/FS/10-4589/2010	EPI301366	University of Ghana	National Institute For Medical Research	HA
A/Ghana/N04985/2009	EPI255422	?	Other Database Import	HA
A/Gibraltar/SB252/2009	EPI272102	Health Protection Agency	National Institute For Medical Research	HA
A/Gifu-C/33/2008	EPI157322	?	National Institute of Infectious Diseases (niid)	HA
A/Gifu-C/40/2011	EPI363057	Gifu Municipal Institute of Public Health	National Institute of Infectious Diseases (niid)	HA
A/Gifu/20/2012	EPI375488	Gifu Prefectural Institute of Health and Environmental Sciences	National Institute of Infectious Diseases (niid)	HA
A/Gifu/28/2016	EPI858882	Gifu Prefectural Institute of Health and Environmental Sciences	National Institute of Infectious Diseases (niid)	HA
A/Gifu/3/2013	EPI485869	Gifu Prefectural Institute of Health and Environmental Sciences	National Institute of Infectious Diseases (niid)	HA
A/Gifu/30/2016	EPI858001	Gifu Prefectural Institute of Health and Environmental Sciences	National Institute of Infectious Diseases (niid)	HA
A/Gifu/31/2016	EPI858003	Gifu Prefectural Institute of Health and Environmental Sciences	National Institute of Infectious Diseases (niid)	HA
A/Gifu/40-1v/2011	EPI691448	?	Other Database Import	HA
A/Gifu/44/2014	EPI540145	Gifu Prefectural Institute of Health and Environmental Sciences	National Institute of Infectious Diseases (niid)	HA
A/Gifu/46/2014	EPI552556	National Institute of Infectious Diseases (niid)	National Institute of Infectious Diseases (niid)	HA
A/Gifu/47/2014	EPI552558	Gifu Prefectural Institute of Health and Environmental Sciences	National Institute of Infectious Diseases (niid)	HA
A/Gifu/58-514/2013	EPI691437	?	Other Database Import	HA
A/Gifu/62/2018	EPI1608313	Gifu Prefectural Institute of Health and Environmental Sciences	National Institute of Infectious Diseases (niid)	HA
A/Giresun/1346/2014	EPI589701	Refik Saydam National Public Health Agency	Crick Worldwide Influenza Centre	HA
A/Glasgow/407664/2012	EPI368907	Gart Naval General Hospital	National Institute For Medical Research	HA
A/Glasgow/4144/2014	EPI539570	Gart Naval General Hospital	National Institute For Medical Research	HA
A/Glasgow/4165/2014	EPI539572	Gart Naval General Hospital	National Institute For Medical Research	HA
A/Glasgow/RVL6/2012	EPI438699	Gart Naval General Hospital	National Institute For Medical Research	HA
A/Glasgow/RVL7/2012	EPI438701	Gart Naval General Hospital	National Institute For Medical Research	HA
A/Goa/8773/2011	EPI527661	?	Other Database Import	HA
A/Goias/16075/2014	EPI516492	Instituto Adolfo Lutz	Instituto Adolfo Lutz	HA
A/Goias/383452/2017	EPI1091212	Instituto Adolfo Lutz	Instituto Adolfo Lutz	HA
A/Goias/3910/2014	EPI508870	Instituto Adolfo Lutz	Instituto Adolfo Lutz	HA
A/Goias/49684/2015	EPI611177	Instituto Adolfo Lutz	Instituto Adolfo Lutz	HA
A/Goias/49695/2015	EPI611178	Instituto Adolfo Lutz	Instituto Adolfo Lutz	HA
A/Goias/51166/2014	EPI532890	Instituto Adolfo Lutz	Instituto Adolfo Lutz	HA
A/Goias/53024/2014	EPI533675	Instituto Adolfo Lutz	Instituto Adolfo Lutz	HA
A/Goias/82117/2014	EPI551176	Instituto Adolfo Lutz	Instituto Adolfo Lutz	HA
A/Goias/85156/2014	EPI545187	Instituto Adolfo Lutz	Instituto Adolfo Lutz	HA
A/Goroka/5/2012	EPI379508	Papua New Guinea Institute of Medical Research	WHO Collaborating Centre For Reference and Research On Influenza	HA
A/Gothenburg/1/2010	EPI286713	Swedish Institute For Infectious Disease Control	Swedish Institute For Infectious Disease Control	HA
A/Gothenburg/2/2011	EPI318294	?	Swedish Institute For Infectious Disease Control	HA
A/Gothenburg/2/2017	EPI1086538	?	Public Health Agency of Sweden	HA
A/Gothenburg/3/2009	EPI238711	Swedish Institute For Infectious Disease Control	Swedish Institute For Infectious Disease Control	HA
A/Gothenburg/3/2013	EPI468656	?	Swedish Institute For Infectious Disease Control	HA
A/Gothenburg/3/2019	EPI1591203	Klinisk Mikrobiologi, Sahlgrenska Universitetssjukhuset Goteborg	Public Health Agency of Sweden	HA
A/Gothenburg/7/2012	EPI397115	?	Swedish Institute For Infectious Disease Control	HA
A/Greece/261/2015	EPI589709	Hellenic Pasteur Institute	Crick Worldwide Influenza Centre	HA
A/Grenoble/1144/2009	EPI210089	Crr Virus Influenza Region Sud	National Institute For Medical Research	HA
A/Grenoble/1500/2018	EPI1255170	Cnr Influenza France Sud	Crick Worldwide Influenza Centre	HA
A/Grenoble/1840/2019	EPI1696281	Cnr Virus Des Infections Respiratoires France Sud	Cnr Virus Des Infections Respiratoires France Sud	HA
A/Grozny/RII-3/2019	EPI1491880	WHO National Influenza Centre Russian Federation	Crick Worldwide Influenza Centre	HA
A/Guadeloupe/129/2010	EPI309438	National Influenza Center French Guiana and French Indies	Centers for Disease Control and Prevention	HA
A/Guadeloupe/200/2010	EPI342273	National Influenza Center French Guiana and French Indies	Centers for Disease Control and Prevention	HA
A/Guadeloupe/201/2010	EPI342279	National Influenza Center French Guiana and French Indies	Centers for Disease Control and Prevention	HA
A/Guadeloupe/202/2010	EPI342285	WHO Collaborating Centre For Reference and Research On Influenza	Centers for Disease Control and Prevention	HA
A/Guadeloupe/4127/2014	EPI531738	National Influenza Center French Guiana and French Indies	Centers for Disease Control and Prevention	HA
A/Guadeloupe/7129/2016	EPI832133	National Influenza Center French Guiana and French Indies	Centers for Disease Control and Prevention	HA
A/Guadeloupe/9095/2015	EPI670642	National Influenza Center French Guiana and French Indies	Centers for Disease Control and Prevention	HA
A/Guadeloupe/9153/2015	EPI670658	National Influenza Center French Guiana and French Indies	Centers for Disease Control and Prevention	HA
A/Guam/1/2009	EPI211725	Yap State Hospital	WHO Collaborating Centre For Reference and Research On Influenza	HA
A/Guam/2/2009	EPI211735	Yap State Hospital	WHO Collaborating Centre For Reference and Research On Influenza	HA
A/Guam/228/2002	EPI147193	?	Other Database Import	HA
A/Guam/3188/2012	EPI451398	?	Other Database Import	HA
A/Guam/3189/2012	EPI451400	?	Other Database Import	HA
A/Guam/3712/2013	EPI516260	?	Other Database Import	HA
A/Guam/3715/2003	EPI157604	?	Centers for Disease Control and Prevention	HA
A/Guam/6439/2011	EPI331226	State of Hawaii Department of Health	Centers for Disease Control and Prevention	HA
A/Guam/706/2009	EPI232487	Naval Health Research Center	Centers for Disease Control and Prevention	HA
A/Guam/7124/2008	EPI172442	?	Centers for Disease Control and Prevention	HA
A/Guam/AF1043/2007	EPI63798	?	Other Database Import	HA
A/Guam/GQ-RSP-03-3715/2003	EPI146032	?	Other Database Import	HA
A/Guam/WRAIR1557P/2009	EPI325761	?	Other Database Import	HA
A/Guam/WRAIR1670P/2009	EPI325793	?	Other Database Import	HA
A/Guangdong-Chengqu/1318/2019	EPI1504823	WHO Chinese National Influenza Center	WHO Chinese National Influenza Center	HA
A/Guangdong-Chengqu/1346/2019	EPI1504838	WHO Chinese National Influenza Center	WHO Chinese National Influenza Center	HA
A/Guangdong-Dongguan-Ben-Di/1695/2013	EPI498732	WHO Chinese National Influenza Center	WHO Chinese National Influenza Center	HA
A/Guangdong-Dongguanbendi/1729/2011	EPI347939	WHO Chinese National Influenza Center	WHO Chinese National Influenza Center	HA
A/Guangdong-Dongguanbendi/5388/2011	EPI347907	WHO Chinese National Influenza Center	WHO Chinese National Influenza Center	HA
A/Guangdong-Dongwanbendi/5342/2016	EPI885792	WHO Chinese National Influenza Center	WHO Chinese National Influenza Center	HA
A/Guangdong-Dongwanbendi/583/2019	EPI1503643	WHO Chinese National Influenza Center	WHO Chinese National Influenza Center	HA
A/Guangdong-Duanzhou/1359/2017	EPI1030000	WHO Chinese National Influenza Center	WHO Chinese National Influenza Center	HA
A/Guangdong-Duanzhou/1707/2019	EPI1589670	WHO Chinese National Influenza Center	WHO Chinese National Influenza Center	HA
A/Guangdong-Duanzhou/1797/2019	EPI1648970	WHO Chinese National Influenza Center	WHO Chinese National Influenza Center	HA
A/Guangdong-Futian/1106/2012	EPI388434	WHO Chinese National Influenza Center	WHO Chinese National Influenza Center	HA
A/Guangdong-Futian/1582/2016	EPI829519	WHO Chinese National Influenza Center	WHO Chinese National Influenza Center	HA
A/Guangdong-Haizhu/1375/2012	EPI391240	WHO Chinese National Influenza Center	Centers for Disease Control and Prevention	HA
A/Guangdong-Haizhu/1510/2014	EPI549528	WHO Chinese National Influenza Center	National Institute For Medical Research	HA
A/Guangdong-Huadou/3160/2019	EPI1504586	WHO Chinese National Influenza Center	WHO Chinese National Influenza Center	HA
A/Guangdong-Jinping/1334/2011	EPI347848	WHO Chinese National Influenza Center	WHO Chinese National Influenza Center	HA
A/Guangdong-Liwan/1284/2012	EPI391238	WHO Chinese National Influenza Center	Centers for Disease Control and Prevention	HA
A/Guangdong-Liwan/1427/2019	EPI1504580	WHO Chinese National Influenza Center	WHO Chinese National Influenza Center	HA
A/Guangdong-Maonan/1108/2019	EPI1380694	WHO Chinese National Influenza Center	WHO Chinese National Influenza Center	HA
A/Guangdong-Maonan/33/2009	EPI363431	?	Other Database Import	HA
A/Guangdong-Maonan/37/2009	EPI363430	?	Other Database Import	HA
A/Guangdong-Maonan/38/2009	EPI363439	?	Other Database Import	HA
A/Guangdong-Xiangzhou/1748/2011	EPI347852	WHO Chinese National Influenza Center	WHO Chinese National Influenza Center	HA
A/Guangdong-Yuncheng/1320/2009	EPI363429	?	Other Database Import	HA
A/Guangdong-Yuncheng/1857/2017	EPI1062919	WHO Chinese National Influenza Center	WHO Chinese National Influenza Center	HA
A/Guangdong-Zhenjiang/151/2015	EPI586305	WHO Chinese National Influenza Center	WHO Chinese National Influenza Center	HA
A/Guangdong-Zhongshan/1215/2016	EPI777809	WHO Chinese National Influenza Center	WHO Chinese National Influenza Center	HA
A/Guangdong-Zhongshan/1411/2017	EPI1029982	WHO Chinese National Influenza Center	WHO Chinese National Influenza Center	HA
A/Guangdong-Zhongshan/357/2019	EPI1504799	WHO Chinese National Influenza Center	WHO Chinese National Influenza Center	HA
A/Guangdong/1/2004	EPI360741	?	Other Database Import	HA
A/Guangdong/100/2002	EPI360215	?	Other Database Import	HA
A/Guangdong/1104/2012	EPI539343	?	Other Database Import	HA
A/Guangdong/114/2013	EPI1034436	?	Other Database Import	HA
A/Guangdong/1154/2012	EPI539345	?	Other Database Import	HA
A/Guangdong/116/2015	EPI1034401	?	Other Database Import	HA
A/Guangdong/12/2016	EPI1034411	?	Other Database Import	HA
A/Guangdong/132/2003	EPI360307	?	Other Database Import	HA
A/Guangdong/15/2007	EPI326373	?	Other Database Import	HA
A/Guangdong/174/2011	EPI539347	?	Other Database Import	HA
A/Guangdong/187/2011	EPI539349	?	Other Database Import	HA
A/Guangdong/188/2015	EPI1034403	?	Other Database Import	HA
A/Guangdong/192/2011	EPI539351	?	Other Database Import	HA
A/Guangdong/222/2011	EPI539353	?	Other Database Import	HA
A/Guangdong/233/2000	EPI608506	?	Other Database Import	HA
A/Guangdong/246/2004	EPI360753	?	Other Database Import	HA
A/Guangdong/264/2016	EPI1034412	?	Other Database Import	HA
A/Guangdong/302/2003	EPI360331	?	Other Database Import	HA
A/Guangdong/303/2004	EPI360755	?	Other Database Import	HA
A/Guangdong/308/2002	EPI360253	?	Other Database Import	HA
A/Guangdong/313/2002	EPI360213	?	Other Database Import	HA
A/Guangdong/314/2002	EPI360216	?	Other Database Import	HA
A/Guangdong/314/2008	EPI326367	?	Other Database Import	HA
A/Guangdong/315/2005	EPI145481	?	Other Database Import	HA
A/Guangdong/327/2002	EPI360217	?	Other Database Import	HA
A/Guangdong/403/2013	EPI1034437	?	Other Database Import	HA
A/Guangdong/423/2009	EPI326363	?	Other Database Import	HA
A/Guangdong/424/2013	EPI1034438	?	Other Database Import	HA
A/Guangdong/429/2010	EPI326361	?	Other Database Import	HA
A/Guangdong/441/2010	EPI326359	?	Other Database Import	HA
A/Guangdong/460/2010	EPI326357	?	Other Database Import	HA
A/Guangdong/473/2013	EPI1034439	?	Other Database Import	HA
A/Guangdong/519/2013	EPI1034440	?	Other Database Import	HA
A/Guangdong/54/2013	EPI1034435	?	Other Database Import	HA
A/Guangdong/548/2008	EPI326351	?	Other Database Import	HA
A/Guangdong/55/2015	EPI1034398	?	Other Database Import	HA
A/Guangdong/560/2009	EPI326349	?	Other Database Import	HA
A/Guangdong/578/2008	EPI326347	?	Other Database Import	HA
A/Guangdong/583/2015	EPI1034405	?	Other Database Import	HA
A/Guangdong/692/2003	EPI360306	?	Other Database Import	HA
A/Guangdong/716/2015	EPI1034407	?	Other Database Import	HA
A/Guangdong/724/2015	EPI1034408	?	Other Database Import	HA
A/Guangdong/743/2015	EPI1034409	?	Other Database Import	HA
A/Guangdong/753/2014	EPI1034394	?	Other Database Import	HA
A/Guangdong/841/2004	EPI360763	?	Other Database Import	HA
A/Guangdong/85/2015	EPI1034399	?	Other Database Import	HA
A/Guangdong/908/2004	EPI360764	?	Other Database Import	HA
A/Guangdong/93/2008	EPI326345	?	Other Database Import	HA
A/Guangdong/94/2011	EPI338861	?	Other Database Import	HA
A/Guangdong/947/2012	EPI539355	?	Other Database Import	HA
A/Guangdong/97/2015	EPI1034400	?	Other Database Import	HA
A/Guanger/211/1998	EPI360678	?	Other Database Import	HA
A/Guangxi-Babu/1913/2018	EPI1339054	WHO Chinese National Influenza Center	WHO Chinese National Influenza Center	HA
A/Guangxi-Changzhou/3336/2019	EPI1648967	WHO Chinese National Influenza Center	WHO Chinese National Influenza Center	HA
A/Guangxi-Daxin/51/2019	EPI1503535	WHO Chinese National Influenza Center	WHO Chinese National Influenza Center	HA
A/Guangxi-Gangbei/1482/2017	EPI1062892	WHO Chinese National Influenza Center	WHO Chinese National Influenza Center	HA
A/Guangxi-Haicheng/11055/2019	EPI1648934	WHO Chinese National Influenza Center	WHO Chinese National Influenza Center	HA
A/Guangxi-Hepu/39/2019	EPI1542624	WHO Chinese National Influenza Center	WHO Chinese National Influenza Center	HA
A/Guangxi-Jiangzhou/1274/2019	EPI1503538	WHO Chinese National Influenza Center	WHO Chinese National Influenza Center	HA
A/Guangxi-Jiangzhou/1630/2019	EPI1589660	WHO Chinese National Influenza Center	WHO Chinese National Influenza Center	HA
A/Guangxi-Jinchengjiang/12796/2019	EPI1542552	WHO Chinese National Influenza Center	WHO Chinese National Influenza Center	HA
A/Guangxi-Lingshan/329/2019	EPI1504526	WHO Chinese National Influenza Center	WHO Chinese National Influenza Center	HA
A/Guangxi-Luohu/1453/2009	EPI363450	?	Other Database Import	HA
A/Guangxi-Pubei/342/2019	EPI1503541	WHO Chinese National Influenza Center	WHO Chinese National Influenza Center	HA
A/Guangxi-Qinbei/37/2019	EPI1504529	WHO Chinese National Influenza Center	WHO Chinese National Influenza Center	HA
A/Guangxi-Qinnan/1590/2019	EPI1503544	WHO Chinese National Influenza Center	WHO Chinese National Influenza Center	HA
A/Guangxi-Qinnan/1834/2019	EPI1589832	WHO Chinese National Influenza Center	WHO Chinese National Influenza Center	HA
A/Guangxi-Qinnan/1849/2019	EPI1589688	WHO Chinese National Influenza Center	WHO Chinese National Influenza Center	HA
A/Guangxi-Wanxiu/1486/2017	EPI1062544	WHO Chinese National Influenza Center	WHO Chinese National Influenza Center	HA
A/Guangxi-Wanxiu/1624/2019	EPI1589829	WHO Chinese National Influenza Center	WHO Chinese National Influenza Center	HA
A/Guangxi-Xinbin/1627/2019	EPI1589787	WHO Chinese National Influenza Center	WHO Chinese National Influenza Center	HA
A/Guangxi-Yuzhou/1868/2019	EPI1589838	WHO Chinese National Influenza Center	WHO Chinese National Influenza Center	HA
A/Guangxi/150/2003	EPI360298	?	Other Database Import	HA
A/Guangxi/177/2003	EPI360332	?	Other Database Import	HA
A/Guangxi/191/2003	EPI360333	?	Other Database Import	HA
A/Guangxi/194/2003	EPI360334	?	Other Database Import	HA
A/Guangxi/341/1997	EPI360658	?	Other Database Import	HA
A/Guangxi/386/1997	EPI360657	?	Other Database Import	HA
A/Guangxi/62/2004	EPI360765	?	Other Database Import	HA
A/Guangzhou/1/2002	EPI360255	?	Other Database Import	HA
A/Guangzhou/100/2000	EPI607051	?	Other Database Import	HA
A/Guangzhou/1166/2001	EPI360188	?	Other Database Import	HA
A/Guangzhou/118/1998	EPI360682	?	Other Database Import	HA
A/Guangzhou/118/1999	EPI360724	?	Other Database Import	HA
A/Guangzhou/1191/2001	EPI606040	?	Other Database Import	HA
A/Guangzhou/1237/2001	EPI360248	?	Other Database Import	HA
A/Guangzhou/1348/2001	EPI360249	?	Other Database Import	HA
A/Guangzhou/194/2000	EPI360174	?	Other Database Import	HA
A/Guangzhou/229/2000	EPI360244	?	Other Database Import	HA
A/Guangzhou/242/1999	EPI360723	?	Other Database Import	HA
A/Guangzhou/253/2000	EPI609072	?	Other Database Import	HA
A/Guangzhou/331/1998	EPI360681	?	Other Database Import	HA
A/Guangzhou/353/2002	EPI360234	?	Other Database Import	HA
A/Guangzhou/375/2000	EPI360243	?	Other Database Import	HA
A/Guangzhou/394/2002	EPI606916	?	Other Database Import	HA
A/Guangzhou/405/2002	EPI608391	?	Other Database Import	HA
A/Guangzhou/438/2000	EPI606968	?	Other Database Import	HA
A/Guangzhou/442/2000	EPI360173	?	Other Database Import	HA
A/Guangzhou/443/2000	EPI608989	?	Other Database Import	HA
A/Guangzhou/499/1998	EPI360684	?	Other Database Import	HA
A/Guangzhou/533/2002	EPI360256	?	Other Database Import	HA
A/Guangzhou/535/2000	EPI609659	?	Other Database Import	HA
A/Guangzhou/536/2000	EPI605929	?	Other Database Import	HA
A/Guangzhou/57/1999	EPI360721	?	Other Database Import	HA
A/Guangzhou/602/1998	EPI360685	?	Other Database Import	HA
A/Guangzhou/603/2002	EPI607409	?	Other Database Import	HA
A/Guangzhou/62/1999	EPI360720	?	Other Database Import	HA
A/Guangzhou/720/1998	EPI360679	?	Other Database Import	HA
A/Guangzhou/768/2003	EPI157629	?	Centers for Disease Control and Prevention	HA
A/Guangzhou/77/2002	EPI360233	?	Other Database Import	HA
A/Guangzhou/81/2000	EPI607036	?	Other Database Import	HA
A/Guangzhou/93/1999	EPI360722	?	Other Database Import	HA
A/Guangzhou/933/1998	EPI360671	?	Other Database Import	HA
A/Guangzhou/934/1998	EPI360683	?	Other Database Import	HA
A/Guangzhou/98/2000	EPI360164	?	Other Database Import	HA
A/Guangzhou/er149/1998	EPI360680	?	Other Database Import	HA
A/Guatemala/10/2019	EPI1557659	Laboratorio Nacional De Salud Guatemala	Centers for Disease Control and Prevention	HA
A/Guatemala/1066/2009	EPI193924	Laboratorio Nacional De Salud Guatemala	Centers for Disease Control and Prevention	HA
A/Guatemala/107/2018	EPI1282830	Laboratorio Nacional De Salud Guatemala	Centers for Disease Control and Prevention	HA
A/Guatemala/121/2018	EPI1320938	Laboratorio Nacional De Salud Guatemala	Centers for Disease Control and Prevention	HA
A/Guatemala/12400/2017	EPI1049284	Laboratorio Nacional De Salud Guatemala	Centers for Disease Control and Prevention	HA
A/Guatemala/12432/2017	EPI1049300	Laboratorio Nacional De Salud Guatemala	Centers for Disease Control and Prevention	HA
A/Guatemala/126/2018	EPI1313048	Laboratorio Nacional De Salud Guatemala	Centers for Disease Control and Prevention	HA
A/Guatemala/137/2017	EPI1049105	Laboratorio Nacional De Salud Guatemala	Centers for Disease Control and Prevention	HA
A/Guatemala/137/2018	EPI1273670	Laboratorio Nacional De Salud Guatemala	Centers for Disease Control and Prevention	HA
A/Guatemala/142/2015	EPI685979	Laboratorio Nacional De Salud Guatemala	Centers for Disease Control and Prevention	HA
A/Guatemala/143/2018	EPI1313072	Laboratorio Nacional De Salud Guatemala	Centers for Disease Control and Prevention	HA
A/Guatemala/144/2018	EPI1273812	Laboratorio Nacional De Salud Guatemala	Centers for Disease Control and Prevention	HA
A/Guatemala/148/2018	EPI1323056	Laboratorio Nacional De Salud Guatemala	Centers for Disease Control and Prevention	HA
A/Guatemala/15/2015	EPI649442	Laboratorio Nacional De Salud Guatemala	Centers for Disease Control and Prevention	HA
A/Guatemala/16/2018	EPI1282770	Laboratorio Nacional De Salud Guatemala	Centers for Disease Control and Prevention	HA
A/Guatemala/162/2019	EPI1557732	Laboratorio Nacional De Salud Guatemala	Centers for Disease Control and Prevention	HA
A/Guatemala/171/2014	EPI565686	Laboratorio Nacional De Salud Guatemala	Centers for Disease Control and Prevention	HA
A/Guatemala/174/2019	EPI1557740	Laboratorio Nacional De Salud Guatemala	Centers for Disease Control and Prevention	HA
A/Guatemala/18/2015	EPI648028	Laboratorio Nacional De Salud Guatemala	Centers for Disease Control and Prevention	HA
A/Guatemala/183/2018	EPI1316550	Laboratorio Nacional De Salud Guatemala	Centers for Disease Control and Prevention	HA
A/Guatemala/1839/2009	EPI232441	Laboratorio Nacional De Salud Guatemala	Centers for Disease Control and Prevention	HA
A/Guatemala/184/2017	EPI1049059	Laboratorio Nacional De Salud Guatemala	Centers for Disease Control and Prevention	HA
A/Guatemala/19/2015	EPI649410	Laboratorio Nacional De Salud Guatemala	Centers for Disease Control and Prevention	HA
A/Guatemala/1913/2009	EPI211337	Laboratorio Nacional De Salud Guatemala	Centers for Disease Control and Prevention	HA
A/Guatemala/193/2017	EPI1049000	Laboratorio Nacional De Salud Guatemala	Centers for Disease Control and Prevention	HA
A/Guatemala/199/2011	EPI326288	Laboratorio Nacional De Salud Guatemala	Centers for Disease Control and Prevention	HA
A/Guatemala/199/2017	EPI1049015	Laboratorio Nacional De Salud Guatemala	Centers for Disease Control and Prevention	HA
A/Guatemala/20/2017	EPI1049315	Laboratorio Nacional De Salud Guatemala	Centers for Disease Control and Prevention	HA
A/Guatemala/21/2015	EPI649378	Laboratorio Nacional De Salud Guatemala	Centers for Disease Control and Prevention	HA
A/Guatemala/227/2019	EPI1627591	Laboratorio Nacional De Salud Guatemala	Centers for Disease Control and Prevention	HA
A/Guatemala/228/2017	EPI1049030	Laboratorio Nacional De Salud Guatemala	Centers for Disease Control and Prevention	HA
A/Guatemala/24/2018	EPI1273996	Laboratorio Nacional De Salud Guatemala	Centers for Disease Control and Prevention	HA
A/Guatemala/27/2015	EPI644023	Laboratorio Nacional De Salud Guatemala	Centers for Disease Control and Prevention	HA
A/Guatemala/284/2018	EPI1356994	Laboratorio Nacional De Salud Guatemala	Centers for Disease Control and Prevention	HA
A/Guatemala/287/2013	EPI468141	Laboratorio Nacional De Salud Guatemala	Centers for Disease Control and Prevention	HA
A/Guatemala/29/2009	EPI193980	Laboratorio Nacional De Salud Guatemala	Centers for Disease Control and Prevention	HA
A/Guatemala/300/2018	EPI1313112	Laboratorio Nacional De Salud Guatemala	Centers for Disease Control and Prevention	HA
A/Guatemala/315/2019	EPI1557699	Laboratorio Nacional De Salud Guatemala	Centers for Disease Control and Prevention	HA
A/Guatemala/329/2018	EPI1313120	Laboratorio Nacional De Salud Guatemala	Centers for Disease Control and Prevention	HA
A/Guatemala/3550/2014	EPI541604	Laboratorio Nacional De Salud Guatemala	Centers for Disease Control and Prevention	HA
A/Guatemala/357/2018	EPI1273804	Laboratorio Nacional De Salud Guatemala	Centers for Disease Control and Prevention	HA
A/Guatemala/363/2015	EPI673686	Laboratorio Nacional De Salud Guatemala	Centers for Disease Control and Prevention	HA
A/Guatemala/39/2018	EPI1313040	Laboratorio Nacional De Salud Guatemala	Centers for Disease Control and Prevention	HA
A/Guatemala/40/2018	EPI1313256	Laboratorio Nacional De Salud Guatemala	Centers for Disease Control and Prevention	HA
A/Guatemala/4084/2015	EPI715362	Laboratorio Nacional De Salud Guatemala	Centers for Disease Control and Prevention	HA
A/Guatemala/4153/2015	EPI670707	Laboratorio Nacional De Salud Guatemala	Centers for Disease Control and Prevention	HA
A/Guatemala/4340/2015	EPI715370	Laboratorio Nacional De Salud Guatemala	Centers for Disease Control and Prevention	HA
A/Guatemala/4392/2016	EPI832189	Laboratorio Nacional De Salud Guatemala	Centers for Disease Control and Prevention	HA
A/Guatemala/453/2011	EPI340921	Laboratorio Nacional De Salud Guatemala	Centers for Disease Control and Prevention	HA
A/Guatemala/46/2017	EPI1049153	Laboratorio Nacional De Salud Guatemala	Centers for Disease Control and Prevention	HA
A/Guatemala/4647/2014	EPI565405	Laboratorio Nacional De Salud Guatemala	Centers for Disease Control and Prevention	HA
A/Guatemala/494/2008	EPI163130	?	Centers for Disease Control and Prevention	HA
A/Guatemala/5015/2015	EPI649450	Laboratorio Nacional De Salud Guatemala	Centers for Disease Control and Prevention	HA
A/Guatemala/5039/2015	EPI715378	Laboratorio Nacional De Salud Guatemala	Centers for Disease Control and Prevention	HA
A/Guatemala/5237/2016	EPI832181	Laboratorio Nacional De Salud Guatemala	Centers for Disease Control and Prevention	HA
A/Guatemala/5261/2016	EPI829898	Laboratorio Nacional De Salud Guatemala	Centers for Disease Control and Prevention	HA
A/Guatemala/545/2008	EPI163132	?	Centers for Disease Control and Prevention	HA
A/Guatemala/5848/2015	EPI670715	Laboratorio Nacional De Salud Guatemala	Centers for Disease Control and Prevention	HA
A/Guatemala/591/2010	EPI278775	Laboratorio Nacional De Salud Guatemala	Centers for Disease Control and Prevention	HA
A/Guatemala/6102/2016	EPI832325	Laboratorio Nacional De Salud Guatemala	Centers for Disease Control and Prevention	HA
A/Guatemala/6315/2015	EPI670691	Laboratorio Nacional De Salud Guatemala	Centers for Disease Control and Prevention	HA
A/Guatemala/6415/2015	EPI670699	Laboratorio Nacional De Salud Guatemala	Centers for Disease Control and Prevention	HA
A/Guatemala/680/2008	EPI168609	?	Centers for Disease Control and Prevention	HA
A/Guatemala/69/2016	EPI840598	Laboratorio Nacional De Salud Guatemala	Centers for Disease Control and Prevention	HA
A/Guatemala/690/2010	EPI295095	Laboratorio Nacional De Salud Guatemala	Centers for Disease Control and Prevention	HA
A/Guatemala/754/2010	EPI301071	Laboratorio Nacional De Salud Guatemala	Centers for Disease Control and Prevention	HA
A/Guatemala/7562/2007	EPI157631	?	Centers for Disease Control and Prevention	HA
A/Guatemala/77/2018	EPI1273828	Laboratorio Nacional De Salud Guatemala	Centers for Disease Control and Prevention	HA
A/Guatemala/80/2018	EPI1273797	Laboratorio Nacional De Salud Guatemala	Centers for Disease Control and Prevention	HA
A/Guatemala/8136/2015	EPI673904	Laboratorio Nacional De Salud Guatemala	Centers for Disease Control and Prevention	HA
A/Guatemala/8158/2015	EPI673583	Laboratorio Nacional De Salud Guatemala	Centers for Disease Control and Prevention	HA
A/Guatemala/845/2015	EPI746907	Laboratorio Nacional De Salud Guatemala	Centers for Disease Control and Prevention	HA
A/Guatemala/8802/2015	EPI670723	Laboratorio Nacional De Salud Guatemala	Centers for Disease Control and Prevention	HA
A/Guatemala/89/2017	EPI1049136	Laboratorio Nacional De Salud Guatemala	Centers for Disease Control and Prevention	HA
A/Guatemala/9151/2015	EPI670731	Laboratorio Nacional De Salud Guatemala	Centers for Disease Control and Prevention	HA
A/Guatemala/93/2019	EPI1557691	Laboratorio Nacional De Salud Guatemala	Centers for Disease Control and Prevention	HA
A/Guatemala/940/2017	EPI1049121	Laboratorio Nacional De Salud Guatemala	Centers for Disease Control and Prevention	HA
A/Guatemala/9704/2015	EPI643706	Laboratorio Nacional De Salud Guatemala	Centers for Disease Control and Prevention	HA
A/Guatemala/974/2018	EPI1356970	Laboratorio Nacional De Salud Guatemala	Centers for Disease Control and Prevention	HA
A/Guatemala/99/2017	EPI1049075	Laboratorio Nacional De Salud Guatemala	Centers for Disease Control and Prevention	HA
A/Guatemala/9922/2015	EPI644095	Laboratorio Nacional De Salud Guatemala	Centers for Disease Control and Prevention	HA
A/Guatemala/998/2018	EPI1323095	Laboratorio Nacional De Salud Guatemala	Centers for Disease Control and Prevention	HA
A/Guatemala/AF1845/2008	EPI163777	?	Other Database Import	HA
A/Guatemala/AF1847/2008	EPI163779	?	Other Database Import	HA
A/Guatemala/COS-13/2019	EPI1718757	Laboratorio Nacional De Salud Guatemala	Centers for Disease Control and Prevention	HA
A/Guatemala/SM-144/2019	EPI1718809	Laboratorio Nacional De Salud Guatemala	Centers for Disease Control and Prevention	HA
A/Guizhou-Duyun/1652/2013	EPI498750	WHO Chinese National Influenza Center	WHO Chinese National Influenza Center	HA
A/Guizhou-Honghuagang/117/2015	EPI586323	WHO Chinese National Influenza Center	WHO Chinese National Influenza Center	HA
A/Guizhou-Nanming/11165/2011	EPI347905	WHO Chinese National Influenza Center	WHO Chinese National Influenza Center	HA
A/Guizhou-Nanming/1958/2018	EPI1340569	WHO Chinese National Influenza Center	WHO Chinese National Influenza Center	HA
A/Guizhou-Qingzhen/1968/2016	EPI955719	WHO Chinese National Influenza Center	Centers for Disease Control and Prevention	HA
A/Guizhou-Xinyi/1799/2014	EPI551092	WHO Chinese National Influenza Center	WHO Chinese National Influenza Center	HA
A/Guizhou-Xinyi/354/2019	EPI1504796	WHO Chinese National Influenza Center	WHO Chinese National Influenza Center	HA
A/Guizhou/105/1999	EPI360738	?	Other Database Import	HA
A/Guizhou/75/1998	EPI360687	?	Other Database Import	HA
A/Gumushane/1211/2014	EPI589723	Refik Saydam National Public Health Agency	Crick Worldwide Influenza Centre	HA
A/Gunma/10G009/2011	EPI340536	?	Other Database Import	HA
A/Gunma/10G028/2011	EPI340534	?	Other Database Import	HA
A/Gunma/10G041/2011	EPI340532	?	Other Database Import	HA
A/Gunma/111/2013	EPI468501	Gunma Prefectural Institute of Public Healthand Environmental Sciences	National Institute of Infectious Diseases (niid)	HA
A/Gunma/1489/2004	EPI145244	?	Other Database Import	HA
A/Gunma/14G008/2015	EPI577692	?	Niigata University	HA
A/Gunma/16/2005	EPI145483	?	Other Database Import	HA
A/Gunma/178/2001	EPI607512	?	Other Database Import	HA
A/Gunma/20/2008	EPI187673	?	National Institute of Infectious Diseases (niid)	HA
A/Gunma/22/2011	EPI323218	Gunma Prefectural Institute of Public Healthand Environmental Sciences	National Institute of Infectious Diseases (niid)	HA
A/Gunma/24/2010	EPI278717	Gunma Prefectural Institute of Public Healthand Environmental Sciences	National Institute of Infectious Diseases (niid)	HA
A/Gunma/49-4/2012	EPI691412	?	Other Database Import	HA
A/Gunma/508/2004	EPI145243	?	Other Database Import	HA
A/Gunma/59/2005	EPI145484	?	Other Database Import	HA
A/Gunma/61/2012	EPI406989	Gunma Prefectural Institute of Public Healthand Environmental Sciences	National Institute of Infectious Diseases (niid)	HA
A/Gunma/63/2006	EPI145754	?	Other Database Import	HA
A/Gunma/69/2019	EPI1498253	Gunma Prefectural Institute of Public Healthand Environmental Sciences	National Institute of Infectious Diseases (niid)	HA
A/Gunma/81/2014	EPI556477	Gunma Prefectural Institute of Public Healthand Environmental Sciences	National Institute of Infectious Diseases (niid)	HA
A/Gunma/87-51v/2012	EPI691411	?	Other Database Import	HA
A/Gunma/89/2017	EPI1010355	Gunma Prefectural Institute of Public Healthand Environmental Sciences	National Institute of Infectious Diseases (niid)	HA
A/Gunma/9/2015	EPI717512	Gunma Prefectural Institute of Public Healthand Environmental Sciences	National Institute of Infectious Diseases (niid)	HA
A/Guyane/1/2017	EPI924983	National Influenza Center French Guiana and French Indies	Centers for Disease Control and Prevention	HA
A/Guyane/1296/2012	EPI395017	Crr Virus Influenza Region Sud	National Institute For Medical Research	HA
A/Guyane/1297/2012	EPI392262	Crr Virus Influenza Region Sud	National Institute For Medical Research	HA
A/Guyane/13/2007	EPI157635	?	Centers for Disease Control and Prevention	HA
A/Guyane/14/2004	EPI157637	?	Centers for Disease Control and Prevention	HA
A/Guyane/17/2018	EPI1180652	National Influenza Center French Guiana and French Indies	Centers for Disease Control and Prevention	HA
A/Guyane/1742/2015	EPI646051	Institut Pasteur	Crick Worldwide Influenza Centre	HA
A/Guyane/1749/2015	EPI646053	Institut Pasteur	Crick Worldwide Influenza Centre	HA
A/Guyane/1750/2015	EPI646055	Institut Pasteur	Crick Worldwide Influenza Centre	HA
A/Guyane/1877/2019	EPI1431332	Institut Pasteur	Institut Pasteur	HA
A/Guyane/1879/2019	EPI1431348	Institut Pasteur	Institut Pasteur	HA
A/Guyane/1886/2019	EPI1431380	Institut Pasteur	Institut Pasteur	HA
A/Guyane/1888/2019	EPI1431388	Institut Pasteur	Institut Pasteur	HA
A/Guyane/23/2018	EPI1180660	National Influenza Center French Guiana and French Indies	Centers for Disease Control and Prevention	HA
A/Guyane/25/2007	EPI157638	?	Centers for Disease Control and Prevention	HA
A/Guyane/28/2006	EPI155170	?	Centers for Disease Control and Prevention	HA
A/Guyane/360/2017	EPI1180933	National Influenza Center French Guiana and French Indies	Centers for Disease Control and Prevention	HA
A/Guyane/41/2006	EPI155172	?	Centers for Disease Control and Prevention	HA
A/Guyane/499/2018	EPI1273916	National Influenza Center French Guiana and French Indies	Centers for Disease Control and Prevention	HA
A/Guyane/501/2016	EPI924887	National Influenza Center French Guiana and French Indies	Centers for Disease Control and Prevention	HA
A/Guyane/529/2018	EPI1274172	National Influenza Center French Guiana and French Indies	Centers for Disease Control and Prevention	HA
A/Guyane/581/2019	EPI1507995	National Influenza Center French Guiana and French Indies	Centers for Disease Control and Prevention	HA
A/Guyane/590/2016	EPI924935	National Influenza Center French Guiana and French Indies	Centers for Disease Control and Prevention	HA
A/Guyane/601/2016	EPI924943	National Influenza Center French Guiana and French Indies	Centers for Disease Control and Prevention	HA
A/Guyane/663/2018	EPI1273718	National Influenza Center French Guiana and French Indies	Centers for Disease Control and Prevention	HA
A/Guyane/666/2018	EPI1277577	National Influenza Center French Guiana and French Indies	Centers for Disease Control and Prevention	HA
A/Guyane/8/2017	EPI924999	National Influenza Center French Guiana and French Indies	Centers for Disease Control and Prevention	HA
A/Guyane/8/2018	EPI1180644	National Influenza Center French Guiana and French Indies	Centers for Disease Control and Prevention	HA
A/Gwangju/1239/2007	EPI254168	?	Other Database Import	HA
A/Gwangju/2698/2007	EPI221587	?	Other Database Import	HA
A/Gwangju/484/2005	EPI254170	?	Other Database Import	HA
A/Gwangju/554/2004	EPI254171	?	Other Database Import	HA
A/Gwangju/560/2004	EPI254172	?	Other Database Import	HA
A/Gyeongbuk/1039/2018	EPI1277106	Korea National Institute of Health, Korea CDC	Crick Worldwide Influenza Centre	HA
A/Gyeongbuk/446/2014	EPI559710	?	Other Database Import	HA
A/Gyeongbuk/806/2006	EPI224642	?	Other Database Import	HA
A/Gyeongbuk/982/2006	EPI254175	?	Other Database Import	HA
A/Gyeongbuk/986/2006	EPI254176	?	Other Database Import	HA
A/Gyeonggi/123/2006	EPI393798	?	Other Database Import	HA
A/Gyeonggi/185/2009	EPI393817	?	Other Database Import	HA
A/Gyeonggi/229/2008	EPI393812	?	Other Database Import	HA
A/Gyeonggi/3079/2009	EPI393818	?	Other Database Import	HA
A/Gyeonggi/616/2004	EPI254178	?	Other Database Import	HA
A/Gyeongnam/1861/2004	EPI254180	?	Other Database Import	HA
A/Gyeongnam/200/2005	EPI254183	?	Other Database Import	HA
A/Gyeongnam/2406/2008	EPI219974	?	Other Database Import	HA
A/Gyeongnam/2785/2007	EPI254184	?	Other Database Import	HA
A/Gyeongnam/4410/2008	EPI172151	?	National Institute of Infectious Diseases (niid)	HA
A/Gyeongnam/4506/2007	EPI157647	?	Centers for Disease Control and Prevention	HA
A/Gyeongnam/588/2008	EPI219979	?	Other Database Import	HA
A/Gyeongnam/694/2006	EPI155362	?	Centers for Disease Control and Prevention	HA
A/Gyeongnam/717/2004	EPI254188	?	Other Database Import	HA
A/Gyeongnam/719/2006	EPI155368	?	Centers for Disease Control and Prevention	HA
A/Gyeongnam/724/2006	EPI224634	?	Other Database Import	HA
A/Gyeongnam/756/2006	EPI155652	?	Centers for Disease Control and Prevention	HA
A/Gyeongnam/780/2006	EPI155654	?	Centers for Disease Control and Prevention	HA
A/Gyeongnam/795/2005	EPI254189	?	Other Database Import	HA
A/Gyeongnam/797/2005	EPI254190	?	Other Database Import	HA
A/Gyeongnam/841/2006	EPI155655	?	Centers for Disease Control and Prevention	HA
A/HaNam/EL134/2008	EPI1868483	Pasteur Institute, Influenza Laboratory	WHO Collaborating Centre For Reference and Research On Influenza	HA
A/HaNam/EL201/2009	EPI1868484	Pasteur Institute, Influenza Laboratory	WHO Collaborating Centre For Reference and Research On Influenza	HA
A/HaNam/EL444/2010	EPI1868549	National Institute of Hygiene and Epidemiology (nihe)	WHO Collaborating Centre For Reference and Research On Influenza	HA
A/HaNam/Q187/2007	EPI369567	?	Other Database Import	HA
A/Habana/11052/2010	EPI283768	?	Other Database Import	HA
A/Habana/14684/2010	EPI283774	?	Other Database Import	HA
A/Habana/14685/2010	EPI283775	?	Other Database Import	HA
A/Habana/14686/2010	EPI283776	?	Other Database Import	HA
A/Habana/14696/2010	EPI283777	?	Other Database Import	HA
A/Habana/14720/2010	EPI283778	?	Other Database Import	HA
A/Habana/388/2013	EPI448960	?	Other Database Import	HA
A/Habana/389/2013	EPI448961	?	Other Database Import	HA
A/Hainan-Longhua/356/2019	EPI1504619	WHO Chinese National Influenza Center	WHO Chinese National Influenza Center	HA
A/Hainan-Wanning/319/2019	EPI1542702	WHO Chinese National Influenza Center	WHO Chinese National Influenza Center	HA
A/Hainan/10/1998	EPI360688	?	Other Database Import	HA
A/Hainan/A17/2005	EPI360873	?	Other Database Import	HA
A/Hainan/c108/2005	EPI360856	?	Other Database Import	HA
A/Haiti/66/2009	EPI232463	Laboratoire National De Sante Publique	Centers for Disease Control and Prevention	HA
A/Halmstad/2/2016	EPI833748	?	Swedish Institute For Infectious Disease Control	HA
A/Halmstad/5/2019	EPI1591229	Klinisk Mikrobiologi, Hallands Sjukhus Halmstad	Public Health Agency of Sweden	HA
A/Hamamatu-C/125/2013	EPI485872	Hamamatsu City Health Environment Research Center	National Institute of Infectious Diseases (niid)	HA
A/Hamamatu-C/15033/2015	EPI578990	Hamamatsu City Health Environment Research Center	National Institute of Infectious Diseases (niid)	HA
A/Hamamatu-C/157/2012	EPI377228	Hamamatsu City Health Environment Research Center	National Institute of Infectious Diseases (niid)	HA
A/Hamamatu-C/17/2016	EPI743755	Hamamatsu City Health Environment Research Center	National Institute of Infectious Diseases (niid)	HA
A/Hamamatu/183/2006	EPI146401	?	Other Database Import	HA
A/Hanam/EL13124_150S04/2013	EPI1921276	National Institute of Hygiene and Epidemiology	WHO Collaborating Centre For Reference and Research On Influenza	HA
A/Hanam/EL13142_283S04/2013	EPI1921277	National Institute of Hygiene and Epidemiology	WHO Collaborating Centre For Reference and Research On Influenza	HA
A/Hanam/EL13240_093S06/2013	EPI1921282	National Institute of Hygiene and Epidemiology	WHO Collaborating Centre For Reference and Research On Influenza	HA
A/Hanam/EL13246_284S06/2013	EPI1921283	National Institute of Hygiene and Epidemiology	WHO Collaborating Centre For Reference and Research On Influenza	HA
A/Hanam/EL135/2008	EPI1921266	National Institute of Hygiene and Epidemiology	WHO Collaborating Centre For Reference and Research On Influenza	HA
A/Hanam/EL14427_151S01/2014	EPI1921288	National Institute of Hygiene and Epidemiology	WHO Collaborating Centre For Reference and Research On Influenza	HA
A/Hanam/EL14435_263S03/2014	EPI1921293	National Institute of Hygiene and Epidemiology	WHO Collaborating Centre For Reference and Research On Influenza	HA
A/Hanam/EL14441_165S02/2014	EPI1921295	National Institute of Hygiene and Epidemiology	WHO Collaborating Centre For Reference and Research On Influenza	HA
A/Hanam/EL196/2009	EPI1921267	National Institute of Hygiene and Epidemiology	WHO Collaborating Centre For Reference and Research On Influenza	HA
A/Hanam/EL204_H145S02/2009	EPI1921268	National Institute of Hygiene and Epidemiology	WHO Collaborating Centre For Reference and Research On Influenza	HA
A/Hanam/EL443_265S01/2010	EPI1921271	National Institute of Hygiene and Epidemiology	WHO Collaborating Centre For Reference and Research On Influenza	HA
A/Hangzhou/15-3/2014	EPI622663	Hangzhou Center For Disease Control and Prevention	Hangzhou Center For Disease Control and Prevention	HA
A/Hangzhou/16/1998	EPI360689	?	Other Database Import	HA
A/Hangzhou/779/2010	EPI477231	Hangzhou Center For Disease Control and Prevention	Hangzhou Center For Disease Control and Prevention	HA
A/Hangzhou/960/2010	EPI477237	Hangzhou Center For Disease Control and Prevention	Hangzhou Center For Disease Control and Prevention	HA
A/Hangzhou/A101/2012	EPI477245	Hangzhou Center For Disease Control and Prevention	Hangzhou Center For Disease Control and Prevention	HA
A/Hangzhou/A101/2015	EPI622701	Hangzhou Center For Disease Control and Prevention	Hangzhou Center For Disease Control and Prevention	HA
A/Hangzhou/A12/2014	EPI622659	Hangzhou Center For Disease Control and Prevention	Hangzhou Center For Disease Control and Prevention	HA
A/Hangzhou/A121/2013	EPI506701	Hangzhou Center For Disease Control and Prevention	Hangzhou Center For Disease Control and Prevention	HA
A/Hangzhou/A14/2014	EPI622660	Hangzhou Center For Disease Control and Prevention	Hangzhou Center For Disease Control and Prevention	HA
A/Hangzhou/A151/2015	EPI622705	Hangzhou Center For Disease Control and Prevention	Hangzhou Center For Disease Control and Prevention	HA
A/Hangzhou/A155/2013	EPI506717	Hangzhou Center For Disease Control and Prevention	Hangzhou Center For Disease Control and Prevention	HA
A/Hangzhou/A158/2013	EPI506725	Hangzhou Center For Disease Control and Prevention	Hangzhou Center For Disease Control and Prevention	HA
A/Hangzhou/A164/2015	EPI622709	Hangzhou Center For Disease Control and Prevention	Hangzhou Center For Disease Control and Prevention	HA
A/Hangzhou/A19/2015	EPI622698	Hangzhou Center For Disease Control and Prevention	Hangzhou Center For Disease Control and Prevention	HA
A/Hangzhou/A21/2014	EPI622662	Hangzhou Center For Disease Control and Prevention	Hangzhou Center For Disease Control and Prevention	HA
A/Hangzhou/A243/2015	EPI622711	Hangzhou Center For Disease Control and Prevention	Hangzhou Center For Disease Control and Prevention	HA
A/Hangzhou/A269/2015	EPI622713	Hangzhou Center For Disease Control and Prevention	Hangzhou Center For Disease Control and Prevention	HA
A/Hangzhou/A270/2015	EPI622714	Hangzhou Center For Disease Control and Prevention	Hangzhou Center For Disease Control and Prevention	HA
A/Hangzhou/A289/2012	EPI477257	Hangzhou Center For Disease Control and Prevention	Hangzhou Center For Disease Control and Prevention	HA
A/Hangzhou/A294/2015	EPI670271	Hangzhou Center For Disease Control and Prevention	Hangzhou Center For Disease Control and Prevention	HA
A/Hangzhou/A331/2012	EPI477263	Hangzhou Center For Disease Control and Prevention	Hangzhou Center For Disease Control and Prevention	HA
A/Hangzhou/A368/2015	EPI670272	Hangzhou Center For Disease Control and Prevention	Hangzhou Center For Disease Control and Prevention	HA
A/Hangzhou/A379/2012	EPI477267	Hangzhou Center For Disease Control and Prevention	Hangzhou Center For Disease Control and Prevention	HA
A/Hangzhou/A389/2012	EPI477269	Hangzhou Center For Disease Control and Prevention	Hangzhou Center For Disease Control and Prevention	HA
A/Hangzhou/A399/2012	EPI477271	Hangzhou Center For Disease Control and Prevention	Hangzhou Center For Disease Control and Prevention	HA
A/Hangzhou/A429/2013	EPI506733	Hangzhou Center For Disease Control and Prevention	Hangzhou Center For Disease Control and Prevention	HA
A/Hangzhou/A45/2014	EPI622664	Hangzhou Center For Disease Control and Prevention	Hangzhou Center For Disease Control and Prevention	HA
A/Hangzhou/A467/2015	EPI670274	Hangzhou Center For Disease Control and Prevention	Hangzhou Center For Disease Control and Prevention	HA
A/Hangzhou/A469/2013	EPI506741	Hangzhou Center For Disease Control and Prevention	Hangzhou Center For Disease Control and Prevention	HA
A/Hangzhou/A477/2015	EPI670276	Hangzhou Center For Disease Control and Prevention	Hangzhou Center For Disease Control and Prevention	HA
A/Hangzhou/A511/2013	EPI506749	Hangzhou Center For Disease Control and Prevention	Hangzhou Center For Disease Control and Prevention	HA
A/Hangzhou/A531/2015	EPI670280	Hangzhou Center For Disease Control and Prevention	Hangzhou Center For Disease Control and Prevention	HA
A/Hangzhou/A533/2015	EPI670281	Hangzhou Center For Disease Control and Prevention	Hangzhou Center For Disease Control and Prevention	HA
A/Hangzhou/A544/2013	EPI506757	Hangzhou Center For Disease Control and Prevention	Hangzhou Center For Disease Control and Prevention	HA
A/Hangzhou/A544/2015	EPI670282	Hangzhou Center For Disease Control and Prevention	Hangzhou Center For Disease Control and Prevention	HA
A/Hangzhou/A545/2015	EPI670283	Hangzhou Center For Disease Control and Prevention	Hangzhou Center For Disease Control and Prevention	HA
A/Hangzhou/A546/2015	EPI670284	Hangzhou Center For Disease Control and Prevention	Hangzhou Center For Disease Control and Prevention	HA
A/Hangzhou/A549/2015	EPI670285	Hangzhou Center For Disease Control and Prevention	Hangzhou Center For Disease Control and Prevention	HA
A/Hangzhou/A601/2013	EPI506765	Hangzhou Center For Disease Control and Prevention	Hangzhou Center For Disease Control and Prevention	HA
A/Hangzhou/A607/2015	EPI670287	Hangzhou Center For Disease Control and Prevention	Hangzhou Center For Disease Control and Prevention	HA
A/Hangzhou/A615/2015	EPI670288	Hangzhou Center For Disease Control and Prevention	Hangzhou Center For Disease Control and Prevention	HA
A/Hangzhou/A630/2015	EPI670290	Hangzhou Center For Disease Control and Prevention	Hangzhou Center For Disease Control and Prevention	HA
A/Hangzhou/A631/2015	EPI670291	Hangzhou Center For Disease Control and Prevention	Hangzhou Center For Disease Control and Prevention	HA
A/Hangzhou/A639/2015	EPI670292	Hangzhou Center For Disease Control and Prevention	Hangzhou Center For Disease Control and Prevention	HA
A/Hangzhou/A647/2015	EPI670293	Hangzhou Center For Disease Control and Prevention	Hangzhou Center For Disease Control and Prevention	HA
A/Hangzhou/A678/2015	EPI670295	Hangzhou Center For Disease Control and Prevention	Hangzhou Center For Disease Control and Prevention	HA
A/Hangzhou/A682/2015	EPI670297	Hangzhou Center For Disease Control and Prevention	Hangzhou Center For Disease Control and Prevention	HA
A/Hangzhou/A689/2015	EPI670298	Hangzhou Center For Disease Control and Prevention	Hangzhou Center For Disease Control and Prevention	HA
A/Hangzhou/A690/2015	EPI670299	Hangzhou Center For Disease Control and Prevention	Hangzhou Center For Disease Control and Prevention	HA
A/Hangzhou/A698/2013	EPI506829	Hangzhou Center For Disease Control and Prevention	Hangzhou Center For Disease Control and Prevention	HA
A/Hangzhou/A698/2015	EPI670300	Hangzhou Center For Disease Control and Prevention	Hangzhou Center For Disease Control and Prevention	HA
A/Hangzhou/A762/2014	EPI622694	Hangzhou Center For Disease Control and Prevention	Hangzhou Center For Disease Control and Prevention	HA
A/Hangzhou/A88/2014	EPI622669	Hangzhou Center For Disease Control and Prevention	Hangzhou Center For Disease Control and Prevention	HA
A/Hangzhou/A89/2012	EPI477239	Hangzhou Center For Disease Control and Prevention	Hangzhou Center For Disease Control and Prevention	HA
A/Hangzhou/A95/2015	EPI622700	Hangzhou Center For Disease Control and Prevention	Hangzhou Center For Disease Control and Prevention	HA
A/Hangzhou/A98/2012	EPI477243	Hangzhou Center For Disease Control and Prevention	Hangzhou Center For Disease Control and Prevention	HA
A/Hangzhou/B110/2012	EPI477255	Hangzhou Center For Disease Control and Prevention	Hangzhou Center For Disease Control and Prevention	HA
A/Hangzhou/B319/2012	EPI477259	Hangzhou Center For Disease Control and Prevention	Hangzhou Center For Disease Control and Prevention	HA
A/Hangzhou/B360/2012	EPI477265	Hangzhou Center For Disease Control and Prevention	Hangzhou Center For Disease Control and Prevention	HA
A/Hangzhou/B385/2015	EPI670273	Hangzhou Center For Disease Control and Prevention	Hangzhou Center For Disease Control and Prevention	HA
A/Hangzhou/B544/2015	EPI670286	Hangzhou Center For Disease Control and Prevention	Hangzhou Center For Disease Control and Prevention	HA
A/Hangzhou/B647/2015	EPI670294	Hangzhou Center For Disease Control and Prevention	Hangzhou Center For Disease Control and Prevention	HA
A/Hangzhou/B87/2012	EPI477241	Hangzhou Center For Disease Control and Prevention	Hangzhou Center For Disease Control and Prevention	HA
A/Hangzhou/S42/2014	EPI622670	Hangzhou Center For Disease Control and Prevention	Hangzhou Center For Disease Control and Prevention	HA
A/Hannover/154/2003	EPI234746	?	Other Database Import	HA
A/Hanoi/1872/2002	EPI2506	?	Other Database Import	HA
A/Hanoi/190/2002	EPI2482	?	Other Database Import	HA
A/Hanoi/209/2002	EPI2494	?	Other Database Import	HA
A/Hanoi/BG003/2004	EPI2695	?	Other Database Import	HA
A/Hanoi/BM061/2007	EPI355294	?	Other Database Import	HA
A/Hanoi/BM171/2007	EPI369364	?	Other Database Import	HA
A/Hanoi/BM238/2007	EPI369372	?	Other Database Import	HA
A/Hanoi/BM766/2003	EPI368485	?	Other Database Import	HA
A/Hanoi/BM767/2003	EPI368493	?	Other Database Import	HA
A/Hanoi/BT17/2007	EPI355301	?	Other Database Import	HA
A/Hanoi/BT262/2007	EPI355308	?	Other Database Import	HA
A/Hanoi/GS0740/2007	EPI355315	?	Other Database Import	HA
A/Hanoi/HN30110/2004	EPI353172	?	Other Database Import	HA
A/Hanoi/HN30130/2004	EPI368570	?	Other Database Import	HA
A/Hanoi/HN30135/2004	EPI368578	?	Other Database Import	HA
A/Hanoi/HN30136/2004	EPI353190	?	Other Database Import	HA
A/Hanoi/HN30138/2004	EPI2549	?	Other Database Import	HA
A/Hanoi/HN30147/2004	EPI368595	?	Other Database Import	HA
A/Hanoi/HN30188/2004	EPI2556	?	Other Database Import	HA
A/Hanoi/HN30240/2004	EPI368603	?	Other Database Import	HA
A/Hanoi/HN30602/2005	EPI2584	?	Other Database Import	HA
A/Hanoi/HN30607/2005	EPI2591	?	Other Database Import	HA
A/Hanoi/HN3068/2004	EPI2518	?	Other Database Import	HA
A/Hanoi/HN30720/2005	EPI2598	?	Other Database Import	HA
A/Hanoi/HN3094/2004	EPI369002	?	Other Database Import	HA
A/Hanoi/HN695/2003	EPI368538	?	Other Database Import	HA
A/Hanoi/ISBM16/2005	EPI354208	?	Other Database Import	HA
A/Hanoi/ISBM63/2005	EPI2570	?	Other Database Import	HA
A/Hanoi/ISBM69/2005	EPI2577	?	Other Database Import	HA
A/Hanoi/N027/2007	EPI355367	?	Other Database Import	HA
A/Hanoi/N035/2007	EPI369470	?	Other Database Import	HA
A/Hanoi/N062/2007	EPI369478	?	Other Database Import	HA
A/Hanoi/N073/2007	EPI369486	?	Other Database Import	HA
A/Hanoi/N078/2007	EPI355381	?	Other Database Import	HA
A/Hanoi/N080/2007	EPI369495	?	Other Database Import	HA
A/Hanoi/N210/2007	EPI369503	?	Other Database Import	HA
A/Hanoi/N317/2007	EPI369511	?	Other Database Import	HA
A/Hanoi/ND049/2004	EPI2563	?	Other Database Import	HA
A/Hanoi/Q031/2007	EPI369527	?	Other Database Import	HA
A/Hanoi/Q094/2007	EPI369543	?	Other Database Import	HA
A/Hanoi/Q097/2007	EPI355542	?	Other Database Import	HA
A/Hanoi/Q099/2007	EPI369551	?	Other Database Import	HA
A/Hanoi/Q118/2007	EPI355551	?	Other Database Import	HA
A/Hanoi/Q220/2007	EPI369575	?	Other Database Import	HA
A/Hanoi/Q372/2005	EPI354257	?	Other Database Import	HA
A/Hanoi/Q430/2007	EPI355564	?	Other Database Import	HA
A/Hanoi/Q464/2007	EPI369583	?	Other Database Import	HA
A/Hanoi/Q492/2007	EPI369591	?	Other Database Import	HA
A/Hanoi/Q499/2007	EPI369599	?	Other Database Import	HA
A/Hanoi/Q578/2007	EPI369615	?	Other Database Import	HA
A/Hanoi/Q582/2007	EPI355578	?	Other Database Import	HA
A/Hanoi/Q638/2007	EPI369623	?	Other Database Import	HA
A/Hanoi/Q656/2007	EPI369631	?	Other Database Import	HA
A/Hanoi/Q664/2007	EPI355585	?	Other Database Import	HA
A/Hanoi/Q672/2007	EPI355592	?	Other Database Import	HA
A/Hanoi/Q748/2007	EPI355599	?	Other Database Import	HA
A/Hanoi/Q769/2007	EPI369639	?	Other Database Import	HA
A/Hanoi/Q924/2007	EPI369703	?	Other Database Import	HA
A/Hanoi/TB285/2005	EPI2605	?	Other Database Import	HA
A/Hanoi/TN388/2005	EPI2612	?	Other Database Import	HA
A/Hanoi/TN399/2005	EPI2619	?	Other Database Import	HA
A/Hanoi/TN403/2005	EPI2626	?	Other Database Import	HA
A/Hanoi/TN405/2005	EPI2633	?	Other Database Import	HA
A/Hanoi/TN406/2005	EPI2640	?	Other Database Import	HA
A/Hanoi/TN410/2005	EPI2647	?	Other Database Import	HA
A/Hanoi/TX022/2007	EPI369671	?	Other Database Import	HA
A/Hanoi/TX050/2007	EPI355606	?	Other Database Import	HA
A/Hanoi/TX067/2007	EPI369687	?	Other Database Import	HA
A/Hanoi/TX072/2007	EPI369695	?	Other Database Import	HA
A/Hanoi/TX320/2007	EPI355619	?	Other Database Import	HA
A/Hanoi/TX322/2007	EPI355626	?	Other Database Import	HA
A/Hanoi/TX327/2007	EPI355633	?	Other Database Import	HA
A/Harbin/1/1997	EPI360660	?	Other Database Import	HA
A/Harbin/2/1997	EPI360667	?	Other Database Import	HA
A/Harbin/36/1998	EPI360690	?	Other Database Import	HA
A/Harbin/59/1999	EPI360726	?	Other Database Import	HA
A/Haryana/1256/2013	EPI527674	?	Other Database Import	HA
A/Haryana/706/2013	EPI527668	?	Other Database Import	HA
A/Haryana/9932/2012	EPI527664	?	Other Database Import	HA
A/Haryana/9972/2012	EPI527666	?	Other Database Import	HA
A/Hatay/2314/2014	EPI589727	Refik Saydam National Public Health Agency	Crick Worldwide Influenza Centre	HA
A/Hatay/4990/2016	EPI1013097	Refik Saydam National Public Health Agency	Crick Worldwide Influenza Centre	HA
A/Hawaii/1/2004	EPI116043	?	Other Database Import	HA
A/Hawaii/1/2006	EPI115729	?	Other Database Import	HA
A/Hawaii/1/2012	EPI360912	State of Hawaii Department of Health	Centers for Disease Control and Prevention	HA
A/Hawaii/10/2009	EPI185854	State of Hawaii Department of Health	Centers for Disease Control and Prevention	HA
A/Hawaii/10/2018	EPI1185623	State of Hawaii Department of Health	Centers for Disease Control and Prevention	HA
A/Hawaii/104/2016	EPI895985	State of Hawaii Department of Health	Centers for Disease Control and Prevention	HA
A/Hawaii/105/2016	EPI895993	State of Hawaii Department of Health	Centers for Disease Control and Prevention	HA
A/Hawaii/12/2007	EPI134577	?	Centers for Disease Control and Prevention	HA
A/Hawaii/13/2007	EPI134579	?	Centers for Disease Control and Prevention	HA
A/Hawaii/13/2012	EPI394807	State of Hawaii Department of Health	Centers for Disease Control and Prevention	HA
A/Hawaii/14/2007	EPI133834	State of Hawaii Department of Health	Centers for Disease Control and Prevention	HA
A/Hawaii/14/2014	EPI537726	State of Hawaii Department of Health	Centers for Disease Control and Prevention	HA
A/Hawaii/14/2015	EPI629729	State of Hawaii Department of Health	Centers for Disease Control and Prevention	HA
A/Hawaii/14/2016	EPI747616	State of Hawaii Department of Health	Centers for Disease Control and Prevention	HA
A/Hawaii/15/2010	EPI295280	State of Hawaii Department of Health	Centers for Disease Control and Prevention	HA
A/Hawaii/15/2011	EPI352470	State of Hawaii Department of Health	Centers for Disease Control and Prevention	HA
A/Hawaii/15/2014	EPI537727	State of Hawaii Department of Health	Centers for Disease Control and Prevention	HA
A/Hawaii/15/2016	EPI752397	State of Hawaii Department of Health	Centers for Disease Control and Prevention	HA
A/Hawaii/16/2011	EPI363047	State of Hawaii Department of Health	Centers for Disease Control and Prevention	HA
A/Hawaii/16/2012	EPI394988	State of Hawaii Department of Health	Centers for Disease Control and Prevention	HA
A/Hawaii/16/2014	EPI538504	State of Hawaii Department of Health	Centers for Disease Control and Prevention	HA
A/Hawaii/16/2015	EPI629734	State of Hawaii Department of Health	Centers for Disease Control and Prevention	HA
A/Hawaii/16/2016	EPI747624	State of Hawaii Department of Health	Centers for Disease Control and Prevention	HA
A/Hawaii/17/2014	EPI538508	State of Hawaii Department of Health	Centers for Disease Control and Prevention	HA
A/Hawaii/17/2016	EPI747940	State of Hawaii Department of Health	Centers for Disease Control and Prevention	HA
A/Hawaii/18/2008	EPI168591	?	Centers for Disease Control and Prevention	HA
A/Hawaii/18/2010	EPI302280	State of Hawaii Department of Health	Centers for Disease Control and Prevention	HA
A/Hawaii/19/2002	EPI235617	?	Other Database Import	HA
A/Hawaii/19/2014	EPI540878	State of Hawaii Department of Health	Centers for Disease Control and Prevention	HA
A/Hawaii/2/2006	EPI115731	?	Other Database Import	HA
A/Hawaii/2/2009	EPI185840	State of Hawaii Department of Health	Centers for Disease Control and Prevention	HA
A/Hawaii/2/2011	EPI335899	State of Hawaii Department of Health	Centers for Disease Control and Prevention	HA
A/Hawaii/2/2012	EPI377508	State of Hawaii Department of Health	Centers for Disease Control and Prevention	HA
A/Hawaii/2/2013	EPI460792	State of Hawaii Department of Health	Centers for Disease Control and Prevention	HA
A/Hawaii/2/2014	EPI532624	State of Hawaii Department of Health	Centers for Disease Control and Prevention	HA
A/Hawaii/2/2015	EPI575183	State of Hawaii Department of Health	Centers for Disease Control and Prevention	HA
A/Hawaii/20/2019	EPI1429631	State of Hawaii Department of Health	Centers for Disease Control and Prevention	HA
A/Hawaii/21/2010	EPI309381	U.S. Air Force School of Aerospace Medicine	Centers for Disease Control and Prevention	HA
A/Hawaii/21/2012	EPI397065	State of Hawaii Department of Health	Centers for Disease Control and Prevention	HA
A/Hawaii/21/2014	EPI540879	State of Hawaii Department of Health	Centers for Disease Control and Prevention	HA
A/Hawaii/21/2017	EPI1016041	State of Hawaii Department of Health	Centers for Disease Control and Prevention	HA
A/Hawaii/22/2005	EPI115691	?	Other Database Import	HA
A/Hawaii/22/2010	EPI309425	State of Hawaii Department of Health	Centers for Disease Control and Prevention	HA
A/Hawaii/22/2012	EPI397072	State of Hawaii Department of Health	Centers for Disease Control and Prevention	HA
A/Hawaii/22/2014	EPI540880	State of Hawaii Department of Health	Centers for Disease Control and Prevention	HA
A/Hawaii/23/2012	EPI397063	State of Hawaii Department of Health	Centers for Disease Control and Prevention	HA
A/Hawaii/23/2014	EPI540866	State of Hawaii Department of Health	Centers for Disease Control and Prevention	HA
A/Hawaii/23/2015	EPI629644	State of Hawaii Department of Health	Centers for Disease Control and Prevention	HA
A/Hawaii/23/2019	EPI1432813	State of Hawaii Department of Health	Centers for Disease Control and Prevention	HA
A/Hawaii/24/2012	EPI397567	State of Hawaii Department of Health	Centers for Disease Control and Prevention	HA
A/Hawaii/24/2014	EPI540867	State of Hawaii Department of Health	Centers for Disease Control and Prevention	HA
A/Hawaii/25/2012	EPI398016	State of Hawaii Department of Health	Centers for Disease Control and Prevention	HA
A/Hawaii/25/2014	EPI540868	State of Hawaii Department of Health	Centers for Disease Control and Prevention	HA
A/Hawaii/25/2019	EPI1432821	State of Hawaii Department of Health	Centers for Disease Control and Prevention	HA
A/Hawaii/26/2012	EPI398033	State of Hawaii Department of Health	Centers for Disease Control and Prevention	HA
A/Hawaii/26/2014	EPI540869	State of Hawaii Department of Health	Centers for Disease Control and Prevention	HA
A/Hawaii/27/2012	EPI406919	State of Hawaii Department of Health	Centers for Disease Control and Prevention	HA
A/Hawaii/27/2014	EPI540870	State of Hawaii Department of Health	Centers for Disease Control and Prevention	HA
A/Hawaii/27/2015	EPI626520	State of Hawaii Department of Health	Centers for Disease Control and Prevention	HA
A/Hawaii/28/2012	EPI401752	State of Hawaii Department of Health	Centers for Disease Control and Prevention	HA
A/Hawaii/28/2014	EPI540825	State of Hawaii Department of Health	Centers for Disease Control and Prevention	HA
A/Hawaii/28/2015	EPI631662	State of Hawaii Department of Health	Centers for Disease Control and Prevention	HA
A/Hawaii/28/2017	EPI1016327	State of Hawaii Department of Health	Centers for Disease Control and Prevention	HA
A/Hawaii/29/2012	EPI404920	State of Hawaii Department of Health	Centers for Disease Control and Prevention	HA
A/Hawaii/29/2014	EPI540826	State of Hawaii Department of Health	Centers for Disease Control and Prevention	HA
A/Hawaii/3/2005	EPI115576	?	Other Database Import	HA
A/Hawaii/3/2016	EPI711434	State of Hawaii Department of Health	Centers for Disease Control and Prevention	HA
A/Hawaii/30/2019	EPI1442393	State of Hawaii Department of Health	Centers for Disease Control and Prevention	HA
A/Hawaii/31/2009	EPI243560	State of Hawaii Department of Health	Centers for Disease Control and Prevention	HA
A/Hawaii/31/2014	EPI540799	State of Hawaii Department of Health	Centers for Disease Control and Prevention	HA
A/Hawaii/31/2015	EPI626330	State of Hawaii Department of Health	Centers for Disease Control and Prevention	HA
A/Hawaii/31/2019	EPI1479374	State of Hawaii Department of Health	Centers for Disease Control and Prevention	HA
A/Hawaii/32/2014	EPI540810	State of Hawaii Department of Health	Centers for Disease Control and Prevention	HA
A/Hawaii/32/2015	EPI624288	State of Hawaii Department of Health	Centers for Disease Control and Prevention	HA
A/Hawaii/32/2016	EPI761550	State of Hawaii Department of Health	Centers for Disease Control and Prevention	HA
A/Hawaii/33/2014	EPI540811	State of Hawaii Department of Health	Centers for Disease Control and Prevention	HA
A/Hawaii/33/2015	EPI624304	State of Hawaii Department of Health	Centers for Disease Control and Prevention	HA
A/Hawaii/34/2015	EPI647828	State of Hawaii Department of Health	Centers for Disease Control and Prevention	HA
A/Hawaii/3416/2013	EPI462208	?	Other Database Import	HA
A/Hawaii/3417/2013	EPI462209	?	Other Database Import	HA
A/Hawaii/3418/2013	EPI462210	?	Other Database Import	HA
A/Hawaii/3437/2013	EPI499501	?	Other Database Import	HA
A/Hawaii/3440/2013	EPI499504	?	Other Database Import	HA
A/Hawaii/35/2014	EPI547869	State of Hawaii Department of Health	Centers for Disease Control and Prevention	HA
A/Hawaii/35/2015	EPI647812	State of Hawaii Department of Health	Centers for Disease Control and Prevention	HA
A/Hawaii/35/2018	EPI1245348	State of Hawaii Department of Health	Centers for Disease Control and Prevention	HA
A/Hawaii/36/2009	EPI270289	State of Hawaii Department of Health	Centers for Disease Control and Prevention	HA
A/Hawaii/36/2014	EPI553967	State of Hawaii Department of Health	Centers for Disease Control and Prevention	HA
A/Hawaii/36/2015	EPI647820	State of Hawaii Department of Health	Centers for Disease Control and Prevention	HA
A/Hawaii/36/2019	EPI1482817	State of Hawaii Department of Health	Centers for Disease Control and Prevention	HA
A/Hawaii/37/2014	EPI547885	State of Hawaii Department of Health	Centers for Disease Control and Prevention	HA
A/Hawaii/37/2015	EPI624233	State of Hawaii Department of Health	Centers for Disease Control and Prevention	HA
A/Hawaii/38/2014	EPI547893	State of Hawaii Department of Health	Centers for Disease Control and Prevention	HA
A/Hawaii/38/2015	EPI629666	State of Hawaii Department of Health	Centers for Disease Control and Prevention	HA
A/Hawaii/38/2017	EPI1056291	State of Hawaii Department of Health	Centers for Disease Control and Prevention	HA
A/Hawaii/39/2014	EPI547901	State of Hawaii Department of Health	Centers for Disease Control and Prevention	HA
A/Hawaii/4/2002	EPI235618	?	Other Database Import	HA
A/Hawaii/4/2011	EPI340924	State of Hawaii Department of Health	Centers for Disease Control and Prevention	HA
A/Hawaii/4/2016	EPI747225	State of Hawaii Department of Health	Centers for Disease Control and Prevention	HA
A/Hawaii/40/2014	EPI553882	State of Hawaii Department of Health	Centers for Disease Control and Prevention	HA
A/Hawaii/41/2017	EPI1059934	State of Hawaii Department of Health	Centers for Disease Control and Prevention	HA
A/Hawaii/41/2019	EPI1486409	State of Hawaii Department of Health	Centers for Disease Control and Prevention	HA
A/Hawaii/42/2015	EPI633844	State of Hawaii Department of Health	Centers for Disease Control and Prevention	HA
A/Hawaii/42/2016	EPI814229	State of Hawaii Department of Health	Centers for Disease Control and Prevention	HA
A/Hawaii/42/2017	EPI1059942	State of Hawaii Department of Health	Centers for Disease Control and Prevention	HA
A/Hawaii/42/2018	EPI1259222	State of Hawaii Department of Health	Centers for Disease Control and Prevention	HA
A/Hawaii/42/2019	EPI1486401	State of Hawaii Department of Health	Centers for Disease Control and Prevention	HA
A/Hawaii/43/2018	EPI1268552	State of Hawaii Department of Health	Centers for Disease Control and Prevention	HA
A/Hawaii/44/2014	EPI549046	State of Hawaii Department of Health	Centers for Disease Control and Prevention	HA
A/Hawaii/44/2018	EPI1260829	State of Hawaii Department of Health	Centers for Disease Control and Prevention	HA
A/Hawaii/45/2012	EPI417984	State of Hawaii Department of Health	Centers for Disease Control and Prevention	HA
A/Hawaii/45/2014	EPI548916	State of Hawaii Department of Health	Centers for Disease Control and Prevention	HA
A/Hawaii/45/2015	EPI631810	State of Hawaii Department of Health	Centers for Disease Control and Prevention	HA
A/Hawaii/45/2018	EPI1271524	State of Hawaii Department of Health	Centers for Disease Control and Prevention	HA
A/Hawaii/46/2014	EPI548908	State of Hawaii Department of Health	Centers for Disease Control and Prevention	HA
A/Hawaii/46/2015	EPI639173	State of Hawaii Department of Health	Centers for Disease Control and Prevention	HA
A/Hawaii/46/2016	EPI814237	State of Hawaii Department of Health	Centers for Disease Control and Prevention	HA
A/Hawaii/46/2018	EPI1271299	State of Hawaii Department of Health	Centers for Disease Control and Prevention	HA
A/Hawaii/46/2019	EPI1496199	State of Hawaii Department of Health	Centers for Disease Control and Prevention	HA
A/Hawaii/4631/2015	EPI663155	?	Other Database Import	HA
A/Hawaii/4632/2015	EPI663156	?	Other Database Import	HA
A/Hawaii/4637/2015	EPI663161	?	Other Database Import	HA
A/Hawaii/47/2008	EPI172430	?	Centers for Disease Control and Prevention	HA
A/Hawaii/47/2014	EPI1736440	State of Hawaii Department of Health	Centers for Disease Control and Prevention	HA
A/Hawaii/47/2015	EPI639157	State of Hawaii Department of Health	Centers for Disease Control and Prevention	HA
A/Hawaii/47/2016	EPI776188	State of Hawaii Department of Health	Centers for Disease Control and Prevention	HA
A/Hawaii/47/2018	EPI1310625	State of Hawaii Department of Health	Centers for Disease Control and Prevention	HA
A/Hawaii/48/2014	EPI553609	State of Hawaii Department of Health	Centers for Disease Control and Prevention	HA
A/Hawaii/48/2015	EPI651448	State of Hawaii Department of Health	Centers for Disease Control and Prevention	HA
A/Hawaii/48/2016	EPI814245	State of Hawaii Department of Health	Centers for Disease Control and Prevention	HA
A/Hawaii/48/2019	EPI1508198	State of Hawaii Department of Health	Centers for Disease Control and Prevention	HA
A/Hawaii/49/2014	EPI553617	State of Hawaii Department of Health	Centers for Disease Control and Prevention	HA
A/Hawaii/49/2015	EPI651456	State of Hawaii Department of Health	Centers for Disease Control and Prevention	HA
A/Hawaii/49/2016	EPI814253	State of Hawaii Department of Health	Centers for Disease Control and Prevention	HA
A/Hawaii/49/2018	EPI1311710	State of Hawaii Department of Health	Centers for Disease Control and Prevention	HA
A/Hawaii/5/2009	EPI185842	State of Hawaii Department of Health	Centers for Disease Control and Prevention	HA
A/Hawaii/5/2016	EPI715386	State of Hawaii Department of Health	Centers for Disease Control and Prevention	HA
A/Hawaii/50/2018	EPI1311718	State of Hawaii Department of Health	Centers for Disease Control and Prevention	HA
A/Hawaii/51/2017	EPI1094598	State of Hawaii Department of Health	Centers for Disease Control and Prevention	HA
A/Hawaii/51/2018	EPI1311726	State of Hawaii Department of Health	Centers for Disease Control and Prevention	HA
A/Hawaii/51/2019	EPI1548550	State of Hawaii Department of Health	Centers for Disease Control and Prevention	HA
A/Hawaii/52/2015	EPI651743	State of Hawaii Department of Health	Centers for Disease Control and Prevention	HA
A/Hawaii/52/2017	EPI1094606	State of Hawaii Department of Health	Centers for Disease Control and Prevention	HA
A/Hawaii/52/2018	EPI1311734	State of Hawaii Department of Health	Centers for Disease Control and Prevention	HA
A/Hawaii/53/2015	EPI651759	State of Hawaii Department of Health	Centers for Disease Control and Prevention	HA
A/Hawaii/53/2018	EPI1311670	State of Hawaii Department of Health	Centers for Disease Control and Prevention	HA
A/Hawaii/53/2019	EPI1548558	State of Hawaii Department of Health	Centers for Disease Control and Prevention	HA
A/Hawaii/54/2016	EPI814213	State of Hawaii Department of Health	Centers for Disease Control and Prevention	HA
A/Hawaii/55/2015	EPI662377	State of Hawaii Department of Health	Centers for Disease Control and Prevention	HA
A/Hawaii/55/2016	EPI814221	State of Hawaii Department of Health	Centers for Disease Control and Prevention	HA
A/Hawaii/56/2016	EPI827308	State of Hawaii Department of Health	Centers for Disease Control and Prevention	HA
A/Hawaii/57/2015	EPI662482	State of Hawaii Department of Health	Centers for Disease Control and Prevention	HA
A/Hawaii/57/2018	EPI1323080	State of Hawaii Department of Health	Centers for Disease Control and Prevention	HA
A/Hawaii/57/2019	EPI1586349	State of Hawaii Department of Health	Centers for Disease Control and Prevention	HA
A/Hawaii/58/2015	EPI671230	State of Hawaii Department of Health	Centers for Disease Control and Prevention	HA
A/Hawaii/58/2016	EPI827237	State of Hawaii Department of Health	Centers for Disease Control and Prevention	HA
A/Hawaii/58/2019	EPI1593440	State of Hawaii Department of Health	Centers for Disease Control and Prevention	HA
A/Hawaii/59/2016	EPI832149	State of Hawaii Department of Health	Centers for Disease Control and Prevention	HA
A/Hawaii/59/2019	EPI1593448	State of Hawaii Department of Health	Centers for Disease Control and Prevention	HA
A/Hawaii/6/2006	EPI123249	?	Centers for Disease Control and Prevention	HA
A/Hawaii/6/2009	EPI185845	State of Hawaii Department of Health	Centers for Disease Control and Prevention	HA
A/Hawaii/6/2018	EPI1180982	State of Hawaii Department of Health	Centers for Disease Control and Prevention	HA
A/Hawaii/60/2014	EPI555487	State of Hawaii Department of Health	Centers for Disease Control and Prevention	HA
A/Hawaii/60/2015	EPI671238	State of Hawaii Department of Health	Centers for Disease Control and Prevention	HA
A/Hawaii/60/2016	EPI832157	State of Hawaii Department of Health	Centers for Disease Control and Prevention	HA
A/Hawaii/60/2019	EPI1597063	State of Hawaii Department of Health	Centers for Disease Control and Prevention	HA
A/Hawaii/61/2015	EPI671243	State of Hawaii Department of Health	Centers for Disease Control and Prevention	HA
A/Hawaii/61/2016	EPI832109	State of Hawaii Department of Health	Centers for Disease Control and Prevention	HA
A/Hawaii/61/2019	EPI1597455	State of Hawaii Department of Health	Centers for Disease Control and Prevention	HA
A/Hawaii/62/2015	EPI686064	State of Hawaii Department of Health	Centers for Disease Control and Prevention	HA
A/Hawaii/62/2016	EPI832245	State of Hawaii Department of Health	Centers for Disease Control and Prevention	HA
A/Hawaii/62/2019	EPI1606075	State of Hawaii Department of Health	Centers for Disease Control and Prevention	HA
A/Hawaii/63/2015	EPI677290	State of Hawaii Department of Health	Centers for Disease Control and Prevention	HA
A/Hawaii/63/2016	EPI836475	State of Hawaii Department of Health	Centers for Disease Control and Prevention	HA
A/Hawaii/64/2015	EPI680085	State of Hawaii Department of Health	Centers for Disease Control and Prevention	HA
A/Hawaii/64/2016	EPI836483	State of Hawaii Department of Health	Centers for Disease Control and Prevention	HA
A/Hawaii/64/2019	EPI1609447	State of Hawaii Department of Health	Centers for Disease Control and Prevention	HA
A/Hawaii/65/2019	EPI1617785	State of Hawaii Department of Health	Centers for Disease Control and Prevention	HA
A/Hawaii/66/2015	EPI673885	State of Hawaii Department of Health	Centers for Disease Control and Prevention	HA
A/Hawaii/67/2016	EPI861686	State of Hawaii Department of Health	Centers for Disease Control and Prevention	HA
A/Hawaii/69/2015	EPI677313	State of Hawaii Department of Health	Centers for Disease Control and Prevention	HA
A/Hawaii/7/2009	EPI185848	State of Hawaii Department of Health	Centers for Disease Control and Prevention	HA
A/Hawaii/7/2015	EPI584559	State of Hawaii Department of Health	Centers for Disease Control and Prevention	HA
A/Hawaii/7/2016	EPI715394	State of Hawaii Department of Health	Centers for Disease Control and Prevention	HA
A/Hawaii/72/2015	EPI677422	State of Hawaii Department of Health	Centers for Disease Control and Prevention	HA
A/Hawaii/75/2015	EPI677454	State of Hawaii Department of Health	Centers for Disease Control and Prevention	HA
A/Hawaii/77/2015	EPI680093	State of Hawaii Department of Health	Centers for Disease Control and Prevention	HA
A/Hawaii/79/2015	EPI695730	State of Hawaii Department of Health	Centers for Disease Control and Prevention	HA
A/Hawaii/8/2006	EPI123295	?	Centers for Disease Control and Prevention	HA
A/Hawaii/8/2014	EPI534047	State of Hawaii Department of Health	Centers for Disease Control and Prevention	HA
A/Hawaii/8/2015	EPI588514	State of Hawaii Department of Health	Centers for Disease Control and Prevention	HA
A/Hawaii/8/2019	EPI1407129	State of Hawaii Department of Health	Centers for Disease Control and Prevention	HA
A/Hawaii/80/2015	EPI711442	State of Hawaii Department of Health	Centers for Disease Control and Prevention	HA
A/Hawaii/81/2015	EPI711091	State of Hawaii Department of Health	Centers for Disease Control and Prevention	HA
A/Hawaii/82/2016	EPI862267	State of Hawaii Department of Health	Centers for Disease Control and Prevention	HA
A/Hawaii/84/2016	EPI862259	State of Hawaii Department of Health	Centers for Disease Control and Prevention	HA
A/Hawaii/87/2016	EPI865454	State of Hawaii Department of Health	Centers for Disease Control and Prevention	HA
A/Hawaii/89/2016	EPI865462	State of Hawaii Department of Health	Centers for Disease Control and Prevention	HA
A/Hawaii/9/2011	EPI347491	State of Hawaii Department of Health	Centers for Disease Control and Prevention	HA
A/Hawaii/9/2014	EPI537083	State of Hawaii Department of Health	Centers for Disease Control and Prevention	HA
A/Hawaii/9/2019	EPI1408564	State of Hawaii Department of Health	Centers for Disease Control and Prevention	HA
A/Hawaii/91/2016	EPI865478	State of Hawaii Department of Health	Centers for Disease Control and Prevention	HA
A/Hawaii/AF2684/2010	EPI308943	?	Other Database Import	HA
A/Hawaii/AF2685/2010	EPI308944	?	Other Database Import	HA
A/Hawaii/HI-02-3736/2002	EPI235619	?	Other Database Import	HA
A/Hawaii/HI-02-4051/2002	EPI235620	?	Other Database Import	HA
A/Hawaii/HI-02-4055/2002	EPI235621	?	Other Database Import	HA
A/Hawaii/HI-02-4092/2002	EPI235622	?	Other Database Import	HA
A/Hawaii/HI-05-0137/2005	EPI226692	?	Other Database Import	HA
A/Hawaii/HI-05-6679/2005	EPI226693	?	Other Database Import	HA
A/Hawaii/HI-06-10284/2006	EPI224648	?	Other Database Import	HA
A/Hawaii/HI-4-310-THROAT/2004	EPI229334	?	Other Database Import	HA
A/Hawaii/HI-RSP04-2340-ORIGINAL/2004	EPI229335	?	Other Database Import	HA
A/Hawaii/HI-RSP04-2624-ORIGINAL/2004	EPI229336	?	Other Database Import	HA
A/Hawkesbay/1/2013	EPI526813	Institute of Environmental Science and Research	WHO Collaborating Centre For Reference and Research On Influenza	HA
A/Hebei-Changan/111/2015	EPI586326	WHO Chinese National Influenza Center	WHO Chinese National Influenza Center	HA
A/Hebei-Haigang/1203/2019	EPI1503655	WHO Chinese National Influenza Center	WHO Chinese National Influenza Center	HA
A/Hebei-Lunan/1410/2016	EPI777794	WHO Chinese National Influenza Center	WHO Chinese National Influenza Center	HA
A/Hebei-Luquan/1108/2019	EPI1380685	WHO Chinese National Influenza Center	WHO Chinese National Influenza Center	HA
A/Hebei-Nanshi/123/2007	EPI363167	?	Other Database Import	HA
A/Hebei-Qiaodong/324/2006	EPI363143	?	Other Database Import	HA
A/Hebei-Qiaodong/330/2006	EPI363144	?	Other Database Import	HA
A/Hebei-Qiaodong/512/2006	EPI363145	?	Other Database Import	HA
A/Hebei-Qiaoxi/53/2009	EPI363371	?	Other Database Import	HA
A/Hebei-Xinhua/1193/2009	EPI211382	WHO Chinese National Influenza Center	Centers for Disease Control and Prevention	HA
A/Hebei-Xinshi/118/2009	EPI363353	?	Other Database Import	HA
A/Hebei-Xinshi/122/2007	EPI363169	?	Other Database Import	HA
A/Hebei-Yuhua/1195/2010	EPI301143	WHO Chinese National Influenza Center	National Institute of Infectious Diseases (niid)	HA
A/Hebei-Yunhe/1101/2017	EPI1030198	WHO Chinese National Influenza Center	WHO Chinese National Influenza Center	HA
A/Hebei-Zunhua/1177/2016	EPI777977	WHO Chinese National Influenza Center	WHO Chinese National Influenza Center	HA
A/Hebei-Zunhua/161/2011	EPI319681	WHO Chinese National Influenza Center	Centers for Disease Control and Prevention	HA
A/Hebei/196/2003	EPI145084	?	Other Database Import	HA
A/Hebei/22/2002	EPI609676	?	Other Database Import	HA
A/Hebei/37/2002	EPI360208	?	Other Database Import	HA
A/HebeiBaodingAnguo/51/2010	EPI607033	?	Other Database Import	HA
A/HebeiShijiazhuangYuhua/133/2011	EPI609145	?	Other Database Import	HA
A/Heilongjiang-Aimin/1622/2015	EPI697024	WHO Chinese National Influenza Center	WHO Chinese National Influenza Center	HA
A/Heilongjiang-Beilin/1304/2017	EPI1062967	WHO Chinese National Influenza Center	WHO Chinese National Influenza Center	HA
A/Heilongjiang-Daoli/1128/2012	EPI388496	WHO Chinese National Influenza Center	WHO Chinese National Influenza Center	HA
A/Heilongjiang-Jianhua/15/2016	EPI713589	WHO Chinese National Influenza Center	WHO Chinese National Influenza Center	HA
A/Heilongjiang-Longsha/111/2016	EPI713586	WHO Chinese National Influenza Center	WHO Chinese National Influenza Center	HA
A/Heilongjiang-Longsha/1274/2016	EPI777686	WHO Chinese National Influenza Center	WHO Chinese National Influenza Center	HA
A/Heilongjiang-Longsha/1598/2015	EPI697048	WHO Chinese National Influenza Center	WHO Chinese National Influenza Center	HA
A/Heilongjiang-Longsha/160/2010	EPI293824	WHO Chinese National Influenza Center	WHO Chinese National Influenza Center	HA
A/Heilongjiang-Nangang/124/2011	EPI330561	WHO Chinese National Influenza Center	WHO Chinese National Influenza Center	HA
A/Heilongjiang-Nangang/134/2009	EPI185732	WHO Chinese National Influenza Center	Centers for Disease Control and Prevention	HA
A/Heilongjiang-Taoshan/147/2011	EPI330769	WHO Chinese National Influenza Center	WHO Chinese National Influenza Center	HA
A/Heilongjiang-Xiangfang/147/2006	EPI363146	?	Other Database Import	HA
A/Heilongjiang-Xiangyang/1125/2011	EPI330521	WHO Chinese National Influenza Center	WHO Chinese National Influenza Center	HA
A/Heilongjiang-Xiangyang/1134/2011	EPI330529	WHO Chinese National Influenza Center	WHO Chinese National Influenza Center	HA
A/Heilongjiang-Yichun/1634/2016	EPI817112	WHO Chinese National Influenza Center	WHO Chinese National Influenza Center	HA
A/HeilongjiangHarbinNangang/124/2011	EPI608569	?	Other Database Import	HA
A/HeilongjiangHarbinXiangfang/1117/2010	EPI606259	?	Other Database Import	HA
A/HeilongjiangHarbinXiangfang/129/2010	EPI609663	?	Other Database Import	HA
A/HeilongjiangMudanjiangLongsha/160/2010	EPI606415	?	Other Database Import	HA
A/HeilongjiangQiqiharJianhua/1496/2009	EPI609295	?	Other Database Import	HA
A/HeilongjiangQiqiharJianhua/1593/2009	EPI608288	?	Other Database Import	HA
A/HeilongjiangQiqiharJianhua/172/2010	EPI608130	?	Other Database Import	HA
A/HeilongjiangQitaiheTaoshan/147/2011	EPI606996	?	Other Database Import	HA
A/Henan-Muye/35/2012	EPI388448	WHO Chinese National Influenza Center	WHO Chinese National Influenza Center	HA
A/Henan-Ruyang/1639/2015	EPI696988	WHO Chinese National Influenza Center	WHO Chinese National Influenza Center	HA
A/Henan-Shihe/1212/2017	EPI1030345	WHO Chinese National Influenza Center	WHO Chinese National Influenza Center	HA
A/Henan-Shihe/1562/2014	EPI562245	WHO Chinese National Influenza Center	WHO Chinese National Influenza Center	HA
A/Henan-Xigong/11041/2014	EPI554730	WHO Chinese National Influenza Center	WHO Chinese National Influenza Center	HA
A/Henan/102/1999	EPI360728	?	Other Database Import	HA
A/Henan/104/1999	EPI360727	?	Other Database Import	HA
A/Henan/136/2001	EPI360250	?	Other Database Import	HA
A/Henan/142/2001	EPI360182	?	Other Database Import	HA
A/Henan/316/2002	EPI360237	?	Other Database Import	HA
A/Henan/8/2002	EPI360263	?	Other Database Import	HA
A/Hessen/37/2009	EPI576197	?	Robert Koch Institute	HA
A/Hessen/4/2010	EPI301368	Robert Koch Institute	National Institute For Medical Research	HA
A/Hessen/42/2019	EPI1449559	Robert Koch Institute Nationales Referenzzentrum für Influenzaviren	Crick Worldwide Influenza Centre	HA
A/Hessen/48/2017	EPI1040720	Robert Koch Institute	Crick Worldwide Influenza Centre	HA
A/Hessen/5/2010	EPI302193	Robert Koch Institute	National Institute For Medical Research	HA
A/Hiroshima-C/20/2009	EPI187322	?	National Institute of Infectious Diseases (niid)	HA
A/Hiroshima-C/23/2012	EPI377238	Hiroshima City Institute of Public Health	National Institute of Infectious Diseases (niid)	HA
A/Hiroshima-C/27/2010	EPI278091	Hiroshima City Institute of Public Health	National Institute of Infectious Diseases (niid)	HA
A/Hiroshima-C/28/2008	EPI157324	?	National Institute of Infectious Diseases (niid)	HA
A/Hiroshima-C/38/2008	EPI160609	?	National Institute of Infectious Diseases (niid)	HA
A/Hiroshima-C/53/2011	EPI347697	Hiroshima City Institute of Public Health	National Institute of Infectious Diseases (niid)	HA
A/Hiroshima-C/7/2009	EPI187323	?	National Institute of Infectious Diseases (niid)	HA
A/Hiroshima/1/2001	EPI606500	?	Other Database Import	HA
A/Hiroshima/115/2011	EPI347700	Center For Public Health and Environment, Hiroshima Prefectural Technology Research Institute	National Institute of Infectious Diseases (niid)	HA
A/Hiroshima/123/2011	EPI353235	Center For Public Health and Environment, Hiroshima Prefectural Technology Research Institute	National Institute of Infectious Diseases (niid)	HA
A/Hiroshima/14/2004	EPI145246	?	Other Database Import	HA
A/Hiroshima/148/2009	EPI187674	?	National Institute of Infectious Diseases (niid)	HA
A/Hiroshima/149/2006	EPI146435	?	Other Database Import	HA
A/Hiroshima/150/2006	EPI146436	?	Other Database Import	HA
A/Hiroshima/154/2009	EPI187675	?	National Institute of Infectious Diseases (niid)	HA
A/Hiroshima/19/2004	EPI145247	?	Other Database Import	HA
A/Hiroshima/21/2013	EPI511058	Center For Public Health and Environment, Hiroshima Prefectural Technology Research Institute	National Institute of Infectious Diseases (niid)	HA
A/Hiroshima/24/2016	EPI873210	Center For Public Health and Environment, Hiroshima Prefectural Technology Research Institute	National Institute of Infectious Diseases (niid)	HA
A/Hiroshima/25/2005	EPI145488	?	Other Database Import	HA
A/Hiroshima/25/2016	EPI873705	Center For Public Health and Environment, Hiroshima Prefectural Technology Research Institute	National Institute of Infectious Diseases (niid)	HA
A/Hiroshima/253/2000	EPI607525	?	Other Database Import	HA
A/Hiroshima/29/2005	EPI145490	?	Other Database Import	HA
A/Hiroshima/39/2004	EPI145248	?	Other Database Import	HA
A/Hiroshima/46/2006	EPI145762	?	Other Database Import	HA
A/Hiroshima/49/2010	EPI294053	Center For Public Health and Environment, Hiroshima Prefectural Technology Research Institute	National Institute of Infectious Diseases (niid)	HA
A/Hiroshima/5/2004	EPI145245	?	Other Database Import	HA
A/Hiroshima/52/2005	EPI126805	National Institute of Infectious Diseases (niid)	Other Database Import	HA
A/Hiroshima/52/2008	EPI172131	?	National Institute of Infectious Diseases (niid)	HA
A/Hiroshima/53/2005	EPI145492	?	Other Database Import	HA
A/Hiroshima/54/2005	EPI145493	?	Other Database Import	HA
A/Hiroshima/54/2010	EPI305311	Center For Public Health and Environment, Hiroshima Prefectural Technology Research Institute	National Institute of Infectious Diseases (niid)	HA
A/Hiroshima/64/2005	EPI145494	?	Other Database Import	HA
A/Hiroshima/66/2002	EPI607090	?	Other Database Import	HA
A/Hiroshima/73/2018	EPI1351513	Center For Public Health and Environment, Hiroshima Prefectural Technology Research Institute	National Institute of Infectious Diseases (niid)	HA
A/Hiroshima/8/2008	EPI157323	?	National Institute of Infectious Diseases (niid)	HA
A/Hiroshima/9/2005	EPI145487	?	Other Database Import	HA
A/HoChiMinh/5186/2010	EPI534967	?	Other Database Import	HA
A/HoChiMinh/5517/2010	EPI534968	?	Other Database Import	HA
A/HoChiMinh/5527/2010	EPI534969	?	Other Database Import	HA
A/HoChiMinh/5897/2010	EPI534971	?	Other Database Import	HA
A/HoChiMinh/5947/2010	EPI534972	?	Other Database Import	HA
A/HoChiMinh/6117/2010	EPI534974	?	Other Database Import	HA
A/HoChiMinh/6318/2010	EPI534977	?	Other Database Import	HA
A/HoChiMinh/6528/2010	EPI534981	?	Other Database Import	HA
A/HoaBinh/HB378/2007	EPI355330	?	Other Database Import	HA
A/HoaBinh/HB409/2007	EPI355338	?	Other Database Import	HA
A/Hokkaido/1/2017	EPI997181	Hokkaido Institute of Public Health	National Institute of Infectious Diseases (niid)	HA
A/Hokkaido/10H008/2010	EPI340529	?	Other Database Import	HA
A/Hokkaido/10H019/2010	EPI340524	?	Other Database Import	HA
A/Hokkaido/10H060/2011	EPI340517	?	Other Database Import	HA
A/Hokkaido/10H079/2011	EPI340516	?	Other Database Import	HA
A/Hokkaido/16/2010	EPI279627	Hokkaido Institute of Public Health	National Institute of Infectious Diseases (niid)	HA
A/Hokkaido/17/2010	EPI279628	Hokkaido Institute of Public Health	National Institute of Infectious Diseases (niid)	HA
A/Hokkaido/19416/2010	EPI305308	Hokkaido Institute of Public Health	National Institute of Infectious Diseases (niid)	HA
A/Hokkaido/20/2016	EPI809659	Hokkaido Institute of Public Health	National Institute of Infectious Diseases (niid)	HA
A/Hokkaido/34/2004	EPI145250	?	Other Database Import	HA
A/Hokkaido/50/2006	EPI145769	?	Other Database Import	HA
A/Hokkaido/6/2015	EPI624887	Hokkaido Institute of Public Health	National Institute of Infectious Diseases (niid)	HA
A/Hokkaido/7/2018	EPI1335523	Hokkaido Institute of Public Health	National Institute of Infectious Diseases (niid)	HA
A/Hokkaido/79/2005	EPI145497	?	Other Database Import	HA
A/Hokkaido/85/2005	EPI145498	?	Other Database Import	HA
A/Hokkaido/HH01/2017	EPI941993	National Institute of Infectious Diseases (niid)	National Institute of Infectious Diseases (niid)	HA
A/Honduras/1038/2007	EPI163229	?	Centers for Disease Control and Prevention	HA
A/Honduras/111/2017	EPI1026910	Laboratorio Nacional De Virologia	Centers for Disease Control and Prevention	HA
A/Honduras/17557/2016	EPI814317	Laboratorio Nacional De Virologia	Centers for Disease Control and Prevention	HA
A/Honduras/187/2017	EPI1026926	Laboratorio Nacional De Virologia	Centers for Disease Control and Prevention	HA
A/Honduras/188/2017	EPI1026934	Laboratorio Nacional De Virologia	Centers for Disease Control and Prevention	HA
A/Honduras/1919/2006	EPI155201	?	Centers for Disease Control and Prevention	HA
A/Honduras/1922/2006	EPI155203	?	Centers for Disease Control and Prevention	HA
A/Honduras/1923/2006	EPI155205	?	Centers for Disease Control and Prevention	HA
A/Honduras/195/2017	EPI1026942	Laboratorio Nacional De Virologia	Centers for Disease Control and Prevention	HA
A/Honduras/202/2017	EPI1035374	Laboratorio Nacional De Virologia	Centers for Disease Control and Prevention	HA
A/Honduras/2243/2009	EPI193974	Laboratorio Nacional De Virologia	Centers for Disease Control and Prevention	HA
A/Honduras/234/2017	EPI1035382	Laboratorio Nacional De Virologia	Centers for Disease Control and Prevention	HA
A/Honduras/2426/2009	EPI211349	Laboratorio Nacional De Virologia	Centers for Disease Control and Prevention	HA
A/Honduras/2445/2009	EPI211352	Laboratorio Nacional De Virologia	Centers for Disease Control and Prevention	HA
A/Honduras/3112/2006	EPI155373	?	Centers for Disease Control and Prevention	HA
A/Honduras/379/2017	EPI1056315	Laboratorio Nacional De Virologia	Centers for Disease Control and Prevention	HA
A/Honduras/388/2017	EPI1056323	Laboratorio Nacional De Virologia	Centers for Disease Control and Prevention	HA
A/Honduras/444/2017	EPI1056331	Laboratorio Nacional De Virologia	Centers for Disease Control and Prevention	HA
A/Honduras/446/2017	EPI1056339	Laboratorio Nacional De Virologia	Centers for Disease Control and Prevention	HA
A/Honduras/45/2006	EPI155689	?	Centers for Disease Control and Prevention	HA
A/Honduras/460/2017	EPI1056347	Laboratorio Nacional De Virologia	Centers for Disease Control and Prevention	HA
A/Honduras/4607/2019	EPI1548747	Laboratorio Nacional De Virologia	Centers for Disease Control and Prevention	HA
A/Honduras/4636/2019	EPI1548763	Laboratorio Nacional De Virologia	Centers for Disease Control and Prevention	HA
A/Honduras/467/2017	EPI1056355	Laboratorio Nacional De Virologia	Centers for Disease Control and Prevention	HA
A/Honduras/477/2017	EPI1056379	Laboratorio Nacional De Virologia	Centers for Disease Control and Prevention	HA
A/Honduras/482/2017	EPI1056387	Laboratorio Nacional De Virologia	Centers for Disease Control and Prevention	HA
A/Honduras/492/2017	EPI1056395	Laboratorio Nacional De Virologia	Centers for Disease Control and Prevention	HA
A/Honduras/504/2017	EPI1056403	Laboratorio Nacional De Virologia	Centers for Disease Control and Prevention	HA
A/Honduras/506/2017	EPI1056419	Laboratorio Nacional De Virologia	Centers for Disease Control and Prevention	HA
A/Honduras/5229/2019	EPI1618926	Laboratorio Nacional De Virologia	Centers for Disease Control and Prevention	HA
A/Honduras/5344/2019	EPI1629180	Laboratorio Nacional De Virologia	Centers for Disease Control and Prevention	HA
A/Honduras/5367/2019	EPI1627583	Laboratorio Nacional De Virologia	Centers for Disease Control and Prevention	HA
A/Honduras/5408/2019	EPI1631081	Laboratorio Nacional De Virologia	Centers for Disease Control and Prevention	HA
A/Honduras/5560/2007	EPI157658	?	Centers for Disease Control and Prevention	HA
A/Honduras/582/2005	EPI157660	?	Centers for Disease Control and Prevention	HA
A/Honduras/602/2007	EPI157662	?	Centers for Disease Control and Prevention	HA
A/Honduras/6065/2010	EPI274453	Laboratorio Nacional De Virologia	Centers for Disease Control and Prevention	HA
A/Honduras/6374/2007	EPI157664	?	Centers for Disease Control and Prevention	HA
A/Honduras/639/2009	EPI185782	Laboratorio Nacional De Virologia	Centers for Disease Control and Prevention	HA
A/Honduras/6453/2007	EPI157670	?	Centers for Disease Control and Prevention	HA
A/Honduras/6549/2015	EPI688172	Laboratorio Nacional De Virologia	Centers for Disease Control and Prevention	HA
A/Honduras/6684/2015	EPI709409	Laboratorio Nacional De Virologia	Centers for Disease Control and Prevention	HA
A/Honduras/6705/2010	EPI295259	Laboratorio Nacional De Virologia	Centers for Disease Control and Prevention	HA
A/Honduras/7828/2016	EPI825039	Laboratorio Nacional De Virologia	Centers for Disease Control and Prevention	HA
A/Honduras/7873/2016	EPI814325	Laboratorio Nacional De Virologia	Centers for Disease Control and Prevention	HA
A/Honduras/83/2005	EPI157672	?	Centers for Disease Control and Prevention	HA
A/Honduras/93/2005	EPI157673	?	Centers for Disease Control and Prevention	HA
A/Honduras/9568/2016	EPI870251	Laboratorio Nacional De Virologia	Centers for Disease Control and Prevention	HA
A/Honduras/9633/2016	EPI870259	Laboratorio Nacional De Virologia	Centers for Disease Control and Prevention	HA
A/Honduras/9889/2017	EPI1035413	Laboratorio Nacional De Virologia	Centers for Disease Control and Prevention	HA
A/Honduras/AF1069/2006	EPI63850	?	Other Database Import	HA
A/Honduras/AF1070/2006	EPI63852	?	Other Database Import	HA
A/Honduras/AF1071/2006	EPI63854	?	Other Database Import	HA
A/Honduras/AF1101/2007	EPI132853	?	Other Database Import	HA
A/Honduras/AF1129/2007	EPI132867	?	Other Database Import	HA
A/Honduras/AF1136/2007	EPI132871	?	Other Database Import	HA
A/Honduras/AF1422/2007	EPI153122	?	Other Database Import	HA
A/Honduras/AF1423/2007	EPI153123	?	Other Database Import	HA
A/Honduras/AF1424/2007	EPI153124	?	Other Database Import	HA
A/Honduras/AF1425/2007	EPI153125	?	Other Database Import	HA
A/Honduras/AF1426/2007	EPI153126	?	Other Database Import	HA
A/Honduras/AF1427/2007	EPI153127	?	Other Database Import	HA
A/Honduras/AF1428/2007	EPI153128	?	Other Database Import	HA
A/HongKong/1036/2013	EPI466782	Government Virus Unit	National Institute For Medical Research	HA
A/HongKong/105/2008	EPI161883	?	Centers for Disease Control and Prevention	HA
A/HongKong/1052/2003	EPI157677	?	Centers for Disease Control and Prevention	HA
A/HongKong/1060/2019	EPI1415361	Hong Kong Department of Health	Hong Kong Department of Health	HA
A/HongKong/1077/2018	EPI1266160	Government Virus Unit	Centers for Disease Control and Prevention	HA
A/HongKong/1078/2018	EPI1266436	Hong Kong Department of Health	Centers for Disease Control and Prevention	HA
A/HongKong/1100/2018	EPI1270790	Hong Kong Department of Health	Crick Worldwide Influenza Centre	HA
A/HongKong/1101/2018	EPI1266205	Hong Kong Department of Health	Centers for Disease Control and Prevention	HA
A/HongKong/1106/2018	EPI1266420	Government Virus Unit	Centers for Disease Control and Prevention	HA
A/HongKong/1110/2018	EPI1270792	Government Virus Unit	Crick Worldwide Influenza Centre	HA
A/HongKong/1130/2018	EPI1266152	Government Virus Unit	Centers for Disease Control and Prevention	HA
A/HongKong/1132/2019	EPI1415364	Hong Kong Department of Health	Hong Kong Department of Health	HA
A/HongKong/1143/2002	EPI607550	?	Other Database Import	HA
A/HongKong/1144/2013	EPI463665	Public Health Laboratory Services Branch, Centre For Health Protection	Public Health Laboratory Services Branch, Centre For Health Protection	HA
A/HongKong/1159/2003	EPI157678	?	Centers for Disease Control and Prevention	HA
A/HongKong/1160/2003	EPI157679	?	Centers for Disease Control and Prevention	HA
A/HongKong/11709/2015	EPI631563	Government Virus Unit	Centers for Disease Control and Prevention	HA
A/HongKong/11713/2015	EPI630731	Government Virus Unit	Crick Worldwide Influenza Centre	HA
A/HongKong/1173/2003	EPI157680	?	Centers for Disease Control and Prevention	HA
A/HongKong/11743/2015	EPI630733	Government Virus Unit	Crick Worldwide Influenza Centre	HA
A/HongKong/12/2014	EPI500282	Government Virus Unit	National Institute For Medical Research	HA
A/HongKong/1201/2018	EPI1278484	Hong Kong Department of Health	Hong Kong Department of Health	HA
A/HongKong/121715/2002	EPI608131	?	Other Database Import	HA
A/HongKong/122/2017	EPI918268	Government Virus Unit	Centers for Disease Control and Prevention	HA
A/HongKong/123/2017	EPI918276	Government Virus Unit	Centers for Disease Control and Prevention	HA
A/HongKong/1247/2018	EPI1278489	Hong Kong Department of Health	Hong Kong Department of Health	HA
A/HongKong/1251/2001	EPI609200	?	Other Database Import	HA
A/HongKong/1256/2003	EPI157682	?	Centers for Disease Control and Prevention	HA
A/HongKong/1269/2001	EPI608094	?	Other Database Import	HA
A/HongKong/1295/2018	EPI1278493	Hong Kong Department of Health	Hong Kong Department of Health	HA
A/HongKong/1325/2018	EPI1278494	Hong Kong Department of Health	Hong Kong Department of Health	HA
A/HongKong/1399/2000	EPI608091	?	Other Database Import	HA
A/HongKong/1418/2000	EPI607476	?	Other Database Import	HA
A/HongKong/146/2013	EPI426061	Government Virus Unit	National Institute For Medical Research	HA
A/HongKong/15/2004	EPI157684	?	Centers for Disease Control and Prevention	HA
A/HongKong/15/2013	EPI426063	Government Virus Unit	National Institute For Medical Research	HA
A/HongKong/1510/2002	EPI609528	?	Other Database Import	HA
A/HongKong/1550/2002	EPI606600	Centers for Disease Control and Prevention	Other Database Import	HA
A/HongKong/1554/2002	EPI606491	?	Other Database Import	HA
A/HongKong/156/2008	EPI161885	?	Centers for Disease Control and Prevention	HA
A/HongKong/1573/2000	EPI609594	?	Other Database Import	HA
A/HongKong/1585/2000	EPI609245	?	Other Database Import	HA
A/HongKong/1597/2013	EPI463666	Public Health Laboratory Services Branch, Centre For Health Protection	Public Health Laboratory Services Branch, Centre For Health Protection	HA
A/HongKong/161/2008	EPI161887	?	Centers for Disease Control and Prevention	HA
A/HongKong/1704/2016	EPI813993	Government Virus Unit	Centers for Disease Control and Prevention	HA
A/HongKong/1705/2016	EPI814001	Government Virus Unit	Centers for Disease Control and Prevention	HA
A/HongKong/1706/2016	EPI814009	Government Virus Unit	Centers for Disease Control and Prevention	HA
A/HongKong/1708/2018	EPI1315890	Hong Kong Department of Health	Hong Kong Department of Health	HA
A/HongKong/1710/2005	EPI157690	?	Centers for Disease Control and Prevention	HA
A/HongKong/173/2008	EPI161889	?	Centers for Disease Control and Prevention	HA
A/HongKong/1732/2018	EPI1315892	Hong Kong Department of Health	Hong Kong Department of Health	HA
A/HongKong/1736/2010	EPI270341	Government Virus Unit	Centers for Disease Control and Prevention	HA
A/HongKong/1737/2010	EPI287145	Government Virus Unit	National Institute For Medical Research	HA
A/HongKong/1757/2018	EPI1315894	Hong Kong Department of Health	Hong Kong Department of Health	HA
A/HongKong/1763/2018	EPI1315896	Hong Kong Department of Health	Hong Kong Department of Health	HA
A/HongKong/1775/2010	EPI287147	Government Virus Unit	National Institute For Medical Research	HA
A/HongKong/1834/2018	EPI1319597	Hong Kong Department of Health	Hong Kong Department of Health	HA
A/HongKong/1837/2010	EPI287149	Government Virus Unit	National Institute For Medical Research	HA
A/HongKong/1838/2018	EPI1319599	Hong Kong Department of Health	Hong Kong Department of Health	HA
A/HongKong/184/2008	EPI161895	?	Centers for Disease Control and Prevention	HA
A/HongKong/1864/2013	EPI465298	Public Health Laboratory Services Branch, Centre For Health Protection	Centers for Disease Control and Prevention	HA
A/HongKong/1868/2008	EPI168587	?	Centers for Disease Control and Prevention	HA
A/HongKong/19/2014	EPI500284	Government Virus Unit	National Institute For Medical Research	HA
A/HongKong/1934/2018	EPI1319601	Hong Kong Department of Health	Hong Kong Department of Health	HA
A/HongKong/1941/2018	EPI1319603	Hong Kong Department of Health	Hong Kong Department of Health	HA
A/HongKong/1952/2009	EPI211537	Government Virus Unit	National Institute For Medical Research	HA
A/HongKong/1983/2018	EPI1319605	Hong Kong Department of Health	Hong Kong Department of Health	HA
A/HongKong/1985/2009	EPI211541	Government Virus Unit	National Institute For Medical Research	HA
A/HongKong/2000/2009	EPI185744	Government Virus Unit	Centers for Disease Control and Prevention	HA
A/HongKong/2008/2009	EPI185750	Government Virus Unit	Centers for Disease Control and Prevention	HA
A/HongKong/2044/2018	EPI1319607	Hong Kong Department of Health	Hong Kong Department of Health	HA
A/HongKong/209/2013	EPI464683	Public Health Laboratory Services Branch, Centre For Health Protection	National Institute For Medical Research	HA
A/HongKong/2097/2010	EPI279879	Government Virus Unit	National Institute For Medical Research	HA
A/HongKong/2146/2010	EPI279883	Government Virus Unit	National Institute For Medical Research	HA
A/HongKong/2152/2010	EPI278769	Government Virus Unit	Centers for Disease Control and Prevention	HA
A/HongKong/218-CDC-20061003-ROW-34/2006	EPI224649	?	Other Database Import	HA
A/HongKong/218/2006	EPI157700	?	Centers for Disease Control and Prevention	HA
A/HongKong/2183/2010	EPI278772	Government Virus Unit	Centers for Disease Control and Prevention	HA
A/HongKong/223/2005	EPI226696	?	Other Database Import	HA
A/HongKong/2256/2017	EPI1021160	Government Virus Unit	Crick Worldwide Influenza Centre	HA
A/HongKong/2260/2017	EPI1021168	Government Virus Unit	Crick Worldwide Influenza Centre	HA
A/HongKong/2262/2016	EPI858885	Government Virus Unit	Crick Worldwide Influenza Centre	HA
A/HongKong/2269/2017	EPI1021180	Government Virus Unit	Crick Worldwide Influenza Centre	HA
A/HongKong/2271/2016	EPI858887	Government Virus Unit	Crick Worldwide Influenza Centre	HA
A/HongKong/2287/2005	EPI157703	?	Centers for Disease Control and Prevention	HA
A/HongKong/2288/2017	EPI1021214	Government Virus Unit	Crick Worldwide Influenza Centre	HA
A/HongKong/2302/2016	EPI836499	Government Virus Unit	Centers for Disease Control and Prevention	HA
A/HongKong/235/2017	EPI960548	Government Virus Unit	Centers for Disease Control and Prevention	HA
A/HongKong/2387/2016	EPI858889	Government Virus Unit	Crick Worldwide Influenza Centre	HA
A/HongKong/2389/2016	EPI836507	Government Virus Unit	Centers for Disease Control and Prevention	HA
A/HongKong/2391/2016	EPI836515	Government Virus Unit	Centers for Disease Control and Prevention	HA
A/HongKong/2398/2016	EPI836523	Government Virus Unit	Centers for Disease Control and Prevention	HA
A/HongKong/247/2017	EPI918300	Government Virus Unit	Centers for Disease Control and Prevention	HA
A/HongKong/255/2005	EPI226698	?	Other Database Import	HA
A/HongKong/2571/2007	EPI156121	?	Centers for Disease Control and Prevention	HA
A/HongKong/26237/2009	EPI232538	Government Virus Unit	Centers for Disease Control and Prevention	HA
A/HongKong/26560/2009	EPI232541	Government Virus Unit	Centers for Disease Control and Prevention	HA
A/HongKong/2657/2007	EPI156123	?	Centers for Disease Control and Prevention	HA
A/HongKong/2669/2019	EPI1543094	Government Virus Unit	Crick Worldwide Influenza Centre	HA
A/HongKong/2671/2019	EPI1592035	Government Virus Unit	Centers for Disease Control and Prevention	HA
A/HongKong/2672/2019	EPI1543100	Government Virus Unit	Crick Worldwide Influenza Centre	HA
A/HongKong/2673/2019	EPI1543102	Government Virus Unit	Crick Worldwide Influenza Centre	HA
A/HongKong/2676/2019	EPI1592013	Government Virus Unit	Centers for Disease Control and Prevention	HA
A/HongKong/2679/2019	EPI1574969	Government Virus Unit	Crick Worldwide Influenza Centre	HA
A/HongKong/2831/2005	EPI157709	?	Centers for Disease Control and Prevention	HA
A/HongKong/2946/2018	EPI1371439	Hong Kong Department of Health	Crick Worldwide Influenza Centre	HA
A/HongKong/2982/2004	EPI157724	?	Centers for Disease Control and Prevention	HA
A/HongKong/3043/2019	EPI1586200	Government Virus Unit	Centers for Disease Control and Prevention	HA
A/HongKong/3045/2017	EPI1036317	Government Virus Unit	Crick Worldwide Influenza Centre	HA
A/HongKong/3049/2008	EPI175151	?	Centers for Disease Control and Prevention	HA
A/HongKong/3052/2006	EPI156100	?	Centers for Disease Control and Prevention	HA
A/HongKong/3055/2006	EPI156101	?	Centers for Disease Control and Prevention	HA
A/HongKong/3056/2006	EPI156103	?	Centers for Disease Control and Prevention	HA
A/HongKong/3056/2019	EPI1586152	Government Virus Unit	Centers for Disease Control and Prevention	HA
A/HongKong/3057/2019	EPI1608583	Government Virus Unit	Centers for Disease Control and Prevention	HA
A/HongKong/3058/2019	EPI1586144	Government Virus Unit	Centers for Disease Control and Prevention	HA
A/HongKong/3068/2006	EPI156104	?	Centers for Disease Control and Prevention	HA
A/HongKong/3069/2006	EPI156106	?	Centers for Disease Control and Prevention	HA
A/HongKong/3072/2017	EPI1043851	Government Virus Unit	Crick Worldwide Influenza Centre	HA
A/HongKong/3093/2017	EPI1043889	Government Virus Unit	Crick Worldwide Influenza Centre	HA
A/HongKong/3104/2017	EPI1043907	Government Virus Unit	Crick Worldwide Influenza Centre	HA
A/HongKong/3134/2008	EPI175154	?	Centers for Disease Control and Prevention	HA
A/HongKong/3170/2010	EPI287100	Government Virus Unit	National Institute For Medical Research	HA
A/HongKong/32/2014	EPI500288	Government Virus Unit	National Institute For Medical Research	HA
A/HongKong/33/2014	EPI500290	Government Virus Unit	National Institute For Medical Research	HA
A/HongKong/33219/2009	EPI241153	Government Virus Unit	Centers for Disease Control and Prevention	HA
A/HongKong/334/2003	EPI157728	?	Centers for Disease Control and Prevention	HA
A/HongKong/34114/2009	EPI241176	Government Virus Unit	Centers for Disease Control and Prevention	HA
A/HongKong/34194/2009	EPI232968	Government Virus Unit	National Institute For Medical Research	HA
A/HongKong/34341/2009	EPI241156	Government Virus Unit	Centers for Disease Control and Prevention	HA
A/HongKong/34430/2009	EPI232964	Government Virus Unit	National Institute For Medical Research	HA
A/HongKong/3549/2017	EPI1048505	Government Virus Unit	Centers for Disease Control and Prevention	HA
A/HongKong/3550/2017	EPI1048521	Government Virus Unit	Centers for Disease Control and Prevention	HA
A/HongKong/3566/2017	EPI1048599	Government Virus Unit	Centers for Disease Control and Prevention	HA
A/HongKong/3570/2010	EPI287104	Government Virus Unit	National Institute For Medical Research	HA
A/HongKong/3571/2017	EPI1048661	Government Virus Unit	Centers for Disease Control and Prevention	HA
A/HongKong/3579/2010	EPI287108	Government Virus Unit	National Institute For Medical Research	HA
A/HongKong/3629/2017	EPI1048754	Government Virus Unit	Centers for Disease Control and Prevention	HA
A/HongKong/3685/2010	EPI279991	Government Virus Unit	Centers for Disease Control and Prevention	HA
A/HongKong/39/2008	EPI161901	?	Centers for Disease Control and Prevention	HA
A/HongKong/39/2016	EPI718972	Government Virus Unit	Centers for Disease Control and Prevention	HA
A/HongKong/392/2013	EPI464685	Government Virus Unit	National Institute For Medical Research	HA
A/HongKong/393/2008	EPI161903	?	Centers for Disease Control and Prevention	HA
A/HongKong/3951/2011	EPI319237	Government Virus Unit	National Institute For Medical Research	HA
A/HongKong/3953/2011	EPI319687	Government Virus Unit	Centers for Disease Control and Prevention	HA
A/HongKong/3961/2011	EPI319239	Government Virus Unit	National Institute For Medical Research	HA
A/HongKong/3968/2011	EPI331091	Government Virus Unit	National Institute For Medical Research	HA
A/HongKong/3969/2011	EPI331093	Government Virus Unit	National Institute For Medical Research	HA
A/HongKong/3970/2011	EPI334615	Government Virus Unit	Centers for Disease Control and Prevention	HA
A/HongKong/3974/2011	EPI335903	Government Virus Unit	Centers for Disease Control and Prevention	HA
A/HongKong/4/2014	EPI500293	Government Virus Unit	National Institute For Medical Research	HA
A/HongKong/4085/2017	EPI1073864	Government Virus Unit	Crick Worldwide Influenza Centre	HA
A/HongKong/419/2013	EPI464687	Public Health Laboratory Services Branch, Centre For Health Protection	National Institute For Medical Research	HA
A/HongKong/4240/2017	EPI1148859	Government Virus Unit	Crick Worldwide Influenza Centre	HA
A/HongKong/4244/2014	EPI551858	Government Virus Unit	National Institute For Medical Research	HA
A/HongKong/43/2013	EPI426065	Government Virus Unit	National Institute For Medical Research	HA
A/HongKong/4443/2005	EPI397688	Government Virus Unit	National Institute For Medical Research	HA
A/HongKong/448/2015	EPI586269	WHO Chinese National Influenza Center	WHO Chinese National Influenza Center	HA
A/HongKong/45/2019	EPI1691930	Hong Kong Department of Health	WHO Chinese National Influenza Center	HA
A/HongKong/450/2015	EPI586272	WHO Chinese National Influenza Center	WHO Chinese National Influenza Center	HA
A/HongKong/4547/2009	EPI193998	Government Virus Unit	Centers for Disease Control and Prevention	HA
A/HongKong/4607/2005	EPI157742	?	Centers for Disease Control and Prevention	HA
A/HongKong/4614/2004	EPI157743	?	Centers for Disease Control and Prevention	HA
A/HongKong/4758/2007	EPI157751	?	Centers for Disease Control and Prevention	HA
A/HongKong/4768/2007	EPI169245	?	Centers for Disease Control and Prevention	HA
A/HongKong/4800/2014	EPI539574	Government Virus Unit	National Institute For Medical Research	HA
A/HongKong/4801/2014	EPI834581	Crick Worldwide Influenza Centre	Centers for Disease Control and Prevention	HA
A/HongKong/4818/2017	EPI1107060	Government Virus Unit	Centers for Disease Control and Prevention	HA
A/HongKong/4822/2017	EPI1125044	Government Virus Unit	Centers for Disease Control and Prevention	HA
A/HongKong/4823/2017	EPI1107091	Government Virus Unit	Centers for Disease Control and Prevention	HA
A/HongKong/4913/2011	EPI353485	Government Virus Unit	Centers for Disease Control and Prevention	HA
A/HongKong/4928/2013	EPI486414	Government Virus Unit	Centers for Disease Control and Prevention	HA
A/HongKong/4937/2011	EPI352773	Government Virus Unit	National Institute For Medical Research	HA
A/HongKong/4946/2017	EPI1154826	Government Virus Unit	Crick Worldwide Influenza Centre	HA
A/HongKong/4960/2011	EPI352771	Government Virus Unit	National Institute For Medical Research	HA
A/HongKong/4974/2011	EPI352769	Government Virus Unit	National Institute For Medical Research	HA
A/HongKong/4983/2017	EPI1239834	Government Virus Unit	Centers for Disease Control and Prevention	HA
A/HongKong/4994/2017	EPI1239818	Government Virus Unit	Centers for Disease Control and Prevention	HA
A/HongKong/4995/2017	EPI1154834	Government Virus Unit	Crick Worldwide Influenza Centre	HA
A/HongKong/5047/2011	EPI352775	Government Virus Unit	National Institute For Medical Research	HA
A/HongKong/5063/2011	EPI353492	Government Virus Unit	Centers for Disease Control and Prevention	HA
A/HongKong/52/2008	EPI161918	?	Centers for Disease Control and Prevention	HA
A/HongKong/530/2003	EPI157764	?	Centers for Disease Control and Prevention	HA
A/HongKong/5320/2014	EPI539578	Government Virus Unit	National Institute For Medical Research	HA
A/HongKong/5383/2014	EPI537094	Government Virus Unit	Centers for Disease Control and Prevention	HA
A/HongKong/5578/2014	EPI539802	Government Virus Unit	National Institute For Medical Research	HA
A/HongKong/5648/2013	EPI486443	Government Virus Unit	Centers for Disease Control and Prevention	HA
A/HongKong/568/2002	EPI608770	?	Other Database Import	HA
A/HongKong/5695/2014	EPI539804	Government Virus Unit	National Institute For Medical Research	HA
A/HongKong/5738/2014	EPI2318796	National Institute For Medical Research	St. Jude Children's Research Hospital	HA
A/HongKong/6033/2014	EPI551864	Government Virus Unit	National Institute For Medical Research	HA
A/HongKong/6205/2003	EPI157765	?	Centers for Disease Control and Prevention	HA
A/HongKong/626/2018	EPI1243187	Government Virus Unit	Crick Worldwide Influenza Centre	HA
A/HongKong/639/2018	EPI1243189	Government Virus Unit	Crick Worldwide Influenza Centre	HA
A/HongKong/6421/2014	EPI551868	Government Virus Unit	National Institute For Medical Research	HA
A/HongKong/648/2001	EPI607465	?	Other Database Import	HA
A/HongKong/656/2018	EPI1243195	Government Virus Unit	Crick Worldwide Influenza Centre	HA
A/HongKong/664/2003	EPI157767	?	Centers for Disease Control and Prevention	HA
A/HongKong/681/2018	EPI1243205	Government Virus Unit	Crick Worldwide Influenza Centre	HA
A/HongKong/6881/2010	EPI342260	Government Virus Unit	Centers for Disease Control and Prevention	HA
A/HongKong/6882/2010	EPI302195	Government Virus Unit	National Institute For Medical Research	HA
A/HongKong/6894/2010	EPI302197	Government Virus Unit	National Institute For Medical Research	HA
A/HongKong/6925/2010	EPI302199	Government Virus Unit	National Institute For Medical Research	HA
A/HongKong/6927/2010	EPI302201	Government Virus Unit	National Institute For Medical Research	HA
A/HongKong/6940/2010	EPI309435	Government Virus Unit	Centers for Disease Control and Prevention	HA
A/HongKong/711/2003	EPI157770	?	Centers for Disease Control and Prevention	HA
A/HongKong/712/2003	EPI157771	?	Centers for Disease Control and Prevention	HA
A/HongKong/7127/2014	EPI718980	Government Virus Unit	Centers for Disease Control and Prevention	HA
A/HongKong/714/2013	EPI463663	Public Health Laboratory Services Branch, Centre For Health Protection	Public Health Laboratory Services Branch, Centre For Health Protection	HA
A/HongKong/7229/2014	EPI551872	Government Virus Unit	National Institute For Medical Research	HA
A/HongKong/7243/2014	EPI551874	Government Virus Unit	National Institute For Medical Research	HA
A/HongKong/734/2001	EPI347427	Government Virus Unit	National Institute For Medical Research	HA
A/HongKong/7364/2014	EPI551890	Government Virus Unit	National Institute For Medical Research	HA
A/HongKong/762/2001	EPI608425	?	Other Database Import	HA
A/HongKong/7622/2014	EPI557294	Government Virus Unit	National Institute For Medical Research	HA
A/HongKong/797/2003	EPI157772	?	Centers for Disease Control and Prevention	HA
A/HongKong/8101387/2017	EPI1655782	Shanghai International Travel Healthcare Center	Shanghai International Travel Healthcare Center	HA
A/HongKong/8117/2012	EPI392264	Public Health Laboratory Services Branch, Centre For Health Protection	National Institute For Medical Research	HA
A/HongKong/8119/2012	EPI392266	Public Health Laboratory Services Branch, Centre For Health Protection	National Institute For Medical Research	HA
A/HongKong/8150/2012	EPI392270	Government Virus Unit	National Institute For Medical Research	HA
A/HongKong/8152/2012	EPI392272	Public Health Laboratory Services Branch, Centre For Health Protection	National Institute For Medical Research	HA
A/HongKong/911/2003	EPI157773	?	Centers for Disease Control and Prevention	HA
A/HongKong/951/2018	EPI1258079	Hong Kong Department of Health	Hong Kong Department of Health	HA
A/HongKong/97/2016	EPI699738	Government Virus Unit	Crick Worldwide Influenza Centre	HA
A/HongKong/974/2018	EPI1258080	Hong Kong Department of Health	Hong Kong Department of Health	HA
A/HongKong/992/2003	EPI157777	?	Centers for Disease Control and Prevention	HA
A/HongKong/995/2003	EPI157778	?	Centers for Disease Control and Prevention	HA
A/HongKong/CUHK10100/1999	EPI160952	?	Other Database Import	HA
A/HongKong/CUHK10132/1999	EPI160953	?	Other Database Import	HA
A/HongKong/CUHK10133/1999	EPI160954	?	Other Database Import	HA
A/HongKong/CUHK10151/1999	EPI160955	?	Other Database Import	HA
A/HongKong/CUHK10186/1998	EPI160956	?	Other Database Import	HA
A/HongKong/CUHK10216/1998	EPI160957	?	Other Database Import	HA
A/HongKong/CUHK10276/1998	EPI160958	?	Other Database Import	HA
A/HongKong/CUHK10297/2005	EPI160959	?	Other Database Import	HA
A/HongKong/CUHK10537/1998	EPI160960	?	Other Database Import	HA
A/HongKong/CUHK10554/1998	EPI160961	?	Other Database Import	HA
A/HongKong/CUHK10632/1998	EPI160963	?	Other Database Import	HA
A/HongKong/CUHK10660/1998	EPI160964	?	Other Database Import	HA
A/HongKong/CUHK10756/1998	EPI160965	?	Other Database Import	HA
A/HongKong/CUHK10954/1998	EPI160966	?	Other Database Import	HA
A/HongKong/CUHK10958/1998	EPI160967	?	Other Database Import	HA
A/HongKong/CUHK10960/1998	EPI160968	?	Other Database Import	HA
A/HongKong/CUHK11163/1999	EPI160969	?	Other Database Import	HA
A/HongKong/CUHK11230/1999	EPI160970	?	Other Database Import	HA
A/HongKong/CUHK11237/1999	EPI160971	?	Other Database Import	HA
A/HongKong/CUHK11241/1999	EPI160972	?	Other Database Import	HA
A/HongKong/CUHK11255/1999	EPI160973	?	Other Database Import	HA
A/HongKong/CUHK11949/2005	EPI160974	?	Other Database Import	HA
A/HongKong/CUHK12107/2005	EPI160975	?	Other Database Import	HA
A/HongKong/CUHK12160/1997	EPI160976	?	Other Database Import	HA
A/HongKong/CUHK12312/1999	EPI160977	?	Other Database Import	HA
A/HongKong/CUHK12563/1997	EPI160982	?	Other Database Import	HA
A/HongKong/CUHK12566/1997	EPI160983	?	Other Database Import	HA
A/HongKong/CUHK12572/1999	EPI160984	?	Other Database Import	HA
A/HongKong/CUHK12580/1999	EPI160985	?	Other Database Import	HA
A/HongKong/CUHK12626/1997	EPI160986	?	Other Database Import	HA
A/HongKong/CUHK12794/1997	EPI160987	?	Other Database Import	HA
A/HongKong/CUHK12897/1999	EPI160988	?	Other Database Import	HA
A/HongKong/CUHK13033/2001	EPI160989	?	Other Database Import	HA
A/HongKong/CUHK13048/2001	EPI160990	?	Other Database Import	HA
A/HongKong/CUHK13172/2001	EPI160992	?	Other Database Import	HA
A/HongKong/CUHK13216/2002	EPI160993	?	Other Database Import	HA
A/HongKong/CUHK13249/2002	EPI160994	?	Other Database Import	HA
A/HongKong/CUHK13278/2002	EPI160995	?	Other Database Import	HA
A/HongKong/CUHK13299/2003	EPI160996	?	Other Database Import	HA
A/HongKong/CUHK13339/2003	EPI160997	?	Other Database Import	HA
A/HongKong/CUHK13434/2003	EPI160998	?	Other Database Import	HA
A/HongKong/CUHK13483/2003	EPI160999	?	Other Database Import	HA
A/HongKong/CUHK13510/2001	EPI161000	?	Other Database Import	HA
A/HongKong/CUHK13527/2003	EPI161001	?	Other Database Import	HA
A/HongKong/CUHK13658/2001	EPI161002	?	Other Database Import	HA
A/HongKong/CUHK13763/1999	EPI161003	?	Other Database Import	HA
A/HongKong/CUHK14627/1999	EPI161004	?	Other Database Import	HA
A/HongKong/CUHK14672/1999	EPI161005	?	Other Database Import	HA
A/HongKong/CUHK14875/1999	EPI161006	?	Other Database Import	HA
A/HongKong/CUHK16614/1998	EPI161008	?	Other Database Import	HA
A/HongKong/CUHK17464/1998	EPI161009	?	Other Database Import	HA
A/HongKong/CUHK17603/1998	EPI161010	?	Other Database Import	HA
A/HongKong/CUHK17643/1998	EPI161011	?	Other Database Import	HA
A/HongKong/CUHK17697/1998	EPI161012	?	Other Database Import	HA
A/HongKong/CUHK17704/1998	EPI161013	?	Other Database Import	HA
A/HongKong/CUHK17707/1998	EPI161014	?	Other Database Import	HA
A/HongKong/CUHK17872/1998	EPI161015	?	Other Database Import	HA
A/HongKong/CUHK18036/1998	EPI161016	?	Other Database Import	HA
A/HongKong/CUHK18194/1998	EPI161017	?	Other Database Import	HA
A/HongKong/CUHK18218/1998	EPI161018	?	Other Database Import	HA
A/HongKong/CUHK18230/1998	EPI161019	?	Other Database Import	HA
A/HongKong/CUHK18351/1998	EPI161020	?	Other Database Import	HA
A/HongKong/CUHK18358/1998	EPI161021	?	Other Database Import	HA
A/HongKong/CUHK18610/1998	EPI161022	?	Other Database Import	HA
A/HongKong/CUHK18886/1998	EPI161023	?	Other Database Import	HA
A/HongKong/CUHK19579/1998	EPI161024	?	Other Database Import	HA
A/HongKong/CUHK20010/1997	EPI161025	?	Other Database Import	HA
A/HongKong/CUHK20169/2000	EPI161026	?	Other Database Import	HA
A/HongKong/CUHK20173/2000	EPI161027	?	Other Database Import	HA
A/HongKong/CUHK20199/1997	EPI161028	?	Other Database Import	HA
A/HongKong/CUHK20200/2000	EPI161029	?	Other Database Import	HA
A/HongKong/CUHK20213/1997	EPI161030	?	Other Database Import	HA
A/HongKong/CUHK20217/1997	EPI161031	?	Other Database Import	HA
A/HongKong/CUHK20236/1997	EPI161032	?	Other Database Import	HA
A/HongKong/CUHK20292/2000	EPI161033	?	Other Database Import	HA
A/HongKong/CUHK20294/2000	EPI161034	?	Other Database Import	HA
A/HongKong/CUHK20300/2000	EPI161035	?	Other Database Import	HA
A/HongKong/CUHK20320/1997	EPI161036	?	Other Database Import	HA
A/HongKong/CUHK20523/1997	EPI161037	?	Other Database Import	HA
A/HongKong/CUHK20731/1997	EPI161038	?	Other Database Import	HA
A/HongKong/CUHK20992/1997	EPI161039	?	Other Database Import	HA
A/HongKong/CUHK21124/2000	EPI161040	?	Other Database Import	HA
A/HongKong/CUHK21128/2000	EPI161041	?	Other Database Import	HA
A/HongKong/CUHK21132/2000	EPI161042	?	Other Database Import	HA
A/HongKong/CUHK21164/2004	EPI161043	?	Other Database Import	HA
A/HongKong/CUHK21226/2001	EPI161044	?	Other Database Import	HA
A/HongKong/CUHK21250/2000	EPI161045	?	Other Database Import	HA
A/HongKong/CUHK21421/2001	EPI161047	?	Other Database Import	HA
A/HongKong/CUHK21582/2002	EPI161048	?	Other Database Import	HA
A/HongKong/CUHK21675/2001	EPI161049	?	Other Database Import	HA
A/HongKong/CUHK21713/2002	EPI161050	?	Other Database Import	HA
A/HongKong/CUHK21733/2001	EPI161051	?	Other Database Import	HA
A/HongKong/CUHK21734/2001	EPI161052	?	Other Database Import	HA
A/HongKong/CUHK21742/2002	EPI161053	?	Other Database Import	HA
A/HongKong/CUHK21891/2001	EPI161054	?	Other Database Import	HA
A/HongKong/CUHK21932/2001	EPI161055	?	Other Database Import	HA
A/HongKong/CUHK21957/2002	EPI161056	?	Other Database Import	HA
A/HongKong/CUHK22013/1997	EPI161057	?	Other Database Import	HA
A/HongKong/CUHK22048/1997	EPI161058	?	Other Database Import	HA
A/HongKong/CUHK22072/2000	EPI161059	?	Other Database Import	HA
A/HongKong/CUHK22078/2000	EPI161060	?	Other Database Import	HA
A/HongKong/CUHK22087/2000	EPI161061	?	Other Database Import	HA
A/HongKong/CUHK22162/2000	EPI161062	?	Other Database Import	HA
A/HongKong/CUHK22163/2000	EPI161063	?	Other Database Import	HA
A/HongKong/CUHK22185/1997	EPI161064	?	Other Database Import	HA
A/HongKong/CUHK22567/2004	EPI161066	?	Other Database Import	HA
A/HongKong/CUHK22644/2001	EPI161067	?	Other Database Import	HA
A/HongKong/CUHK22736/1997	EPI161068	?	Other Database Import	HA
A/HongKong/CUHK22888/2001	EPI161069	?	Other Database Import	HA
A/HongKong/CUHK23111/2002	EPI161070	?	Other Database Import	HA
A/HongKong/CUHK23113/2002	EPI161071	?	Other Database Import	HA
A/HongKong/CUHK23162/2002	EPI161072	?	Other Database Import	HA
A/HongKong/CUHK23180/2002	EPI161073	?	Other Database Import	HA
A/HongKong/CUHK24044/2002	EPI161074	?	Other Database Import	HA
A/HongKong/CUHK24054/2002	EPI161075	?	Other Database Import	HA
A/HongKong/CUHK24114/2002	EPI161076	?	Other Database Import	HA
A/HongKong/CUHK24167/2002	EPI161077	?	Other Database Import	HA
A/HongKong/CUHK24197/2004	EPI161078	?	Other Database Import	HA
A/HongKong/CUHK24289/2004	EPI161079	?	Other Database Import	HA
A/HongKong/CUHK24423/2004	EPI161080	?	Other Database Import	HA
A/HongKong/CUHK24447/2004	EPI161081	?	Other Database Import	HA
A/HongKong/CUHK24510/2001	EPI161082	?	Other Database Import	HA
A/HongKong/CUHK24749/2001	EPI161083	?	Other Database Import	HA
A/HongKong/CUHK24760/2001	EPI161084	?	Other Database Import	HA
A/HongKong/CUHK24825/2001	EPI161085	?	Other Database Import	HA
A/HongKong/CUHK24882/2001	EPI161086	?	Other Database Import	HA
A/HongKong/CUHK24985/2001	EPI161087	?	Other Database Import	HA
A/HongKong/CUHK26805/2000	EPI161088	?	Other Database Import	HA
A/HongKong/CUHK26846/2000	EPI161089	?	Other Database Import	HA
A/HongKong/CUHK26907/2000	EPI161090	?	Other Database Import	HA
A/HongKong/CUHK26969/2000	EPI161091	?	Other Database Import	HA
A/HongKong/CUHK26980/2000	EPI161092	?	Other Database Import	HA
A/HongKong/CUHK27157/2000	EPI161093	?	Other Database Import	HA
A/HongKong/CUHK27183/2000	EPI161094	?	Other Database Import	HA
A/HongKong/CUHK27348/2000	EPI161095	?	Other Database Import	HA
A/HongKong/CUHK27374/2000	EPI161096	?	Other Database Import	HA
A/HongKong/CUHK28038/2000	EPI161097	?	Other Database Import	HA
A/HongKong/CUHK28040/2000	EPI161098	?	Other Database Import	HA
A/HongKong/CUHK28044/2000	EPI161099	?	Other Database Import	HA
A/HongKong/CUHK28278/2000	EPI161100	?	Other Database Import	HA
A/HongKong/CUHK28501/2000	EPI161101	?	Other Database Import	HA
A/HongKong/CUHK30314/1999	EPI161102	?	Other Database Import	HA
A/HongKong/CUHK30419/1999	EPI161103	?	Other Database Import	HA
A/HongKong/CUHK30423/1999	EPI161104	?	Other Database Import	HA
A/HongKong/CUHK30605/1999	EPI161105	?	Other Database Import	HA
A/HongKong/CUHK31421/1999	EPI161106	?	Other Database Import	HA
A/HongKong/CUHK31448/1999	EPI161107	?	Other Database Import	HA
A/HongKong/CUHK31490/1999	EPI161108	?	Other Database Import	HA
A/HongKong/CUHK31510/1999	EPI161109	?	Other Database Import	HA
A/HongKong/CUHK31987/2011	EPI414023	?	Other Database Import	HA
A/HongKong/CUHK32796/1999	EPI161110	?	Other Database Import	HA
A/HongKong/CUHK33047/2002	EPI161111	?	Other Database Import	HA
A/HongKong/CUHK33079/2002	EPI161112	?	Other Database Import	HA
A/HongKong/CUHK33106/2002	EPI161113	?	Other Database Import	HA
A/HongKong/CUHK33199/2002	EPI161114	?	Other Database Import	HA
A/HongKong/CUHK33316/2001	EPI161115	?	Other Database Import	HA
A/HongKong/CUHK33406/2001	EPI161116	?	Other Database Import	HA
A/HongKong/CUHK33416/2001	EPI161117	?	Other Database Import	HA
A/HongKong/CUHK33418/2001	EPI161118	?	Other Database Import	HA
A/HongKong/CUHK33677/2004	EPI161119	?	Other Database Import	HA
A/HongKong/CUHK33829/1999	EPI161120	?	Other Database Import	HA
A/HongKong/CUHK33851/2004	EPI161121	?	Other Database Import	HA
A/HongKong/CUHK33885/1999	EPI161122	?	Other Database Import	HA
A/HongKong/CUHK33894/2004	EPI161123	?	Other Database Import	HA
A/HongKong/CUHK33915/1999	EPI161124	?	Other Database Import	HA
A/HongKong/CUHK34114/2001	EPI161125	?	Other Database Import	HA
A/HongKong/CUHK34175/2002	EPI161126	?	Other Database Import	HA
A/HongKong/CUHK34193/1999	EPI161128	?	Other Database Import	HA
A/HongKong/CUHK34193/2002	EPI161127	?	Other Database Import	HA
A/HongKong/CUHK35011/2004	EPI161129	?	Other Database Import	HA
A/HongKong/CUHK35013/2004	EPI161130	?	Other Database Import	HA
A/HongKong/CUHK35117/2004	EPI161131	?	Other Database Import	HA
A/HongKong/CUHK35435/2004	EPI161132	?	Other Database Import	HA
A/HongKong/CUHK40022/2005	EPI161133	?	Other Database Import	HA
A/HongKong/CUHK40210/2005	EPI161136	?	Other Database Import	HA
A/HongKong/CUHK41114/1997	EPI161138	?	Other Database Import	HA
A/HongKong/CUHK41222/1997	EPI161139	?	Other Database Import	HA
A/HongKong/CUHK41459/1997	EPI161140	?	Other Database Import	HA
A/HongKong/CUHK4147/1997	EPI161141	?	Other Database Import	HA
A/HongKong/CUHK41507/1997	EPI161142	?	Other Database Import	HA
A/HongKong/CUHK41757/1997	EPI161143	?	Other Database Import	HA
A/HongKong/CUHK4245/1997	EPI161145	?	Other Database Import	HA
A/HongKong/CUHK42644/2005	EPI161146	?	Other Database Import	HA
A/HongKong/CUHK42763/2005	EPI161147	?	Other Database Import	HA
A/HongKong/CUHK43751/2005	EPI161148	?	Other Database Import	HA
A/HongKong/CUHK4391/1997	EPI161149	?	Other Database Import	HA
A/HongKong/CUHK45130/2006	EPI161150	?	Other Database Import	HA
A/HongKong/CUHK4529/1997	EPI161151	?	Other Database Import	HA
A/HongKong/CUHK4542/1997	EPI161152	?	Other Database Import	HA
A/HongKong/CUHK4622/1997	EPI161153	?	Other Database Import	HA
A/HongKong/CUHK4803/1997	EPI161154	?	Other Database Import	HA
A/HongKong/CUHK50080/2001	EPI161155	?	Other Database Import	HA
A/HongKong/CUHK50200/2002	EPI161156	?	Other Database Import	HA
A/HongKong/CUHK50256/2002	EPI161157	?	Other Database Import	HA
A/HongKong/CUHK50372/2004	EPI161158	?	Other Database Import	HA
A/HongKong/CUHK50552/1998	EPI161159	?	Other Database Import	HA
A/HongKong/CUHK50563/2004	EPI161160	?	Other Database Import	HA
A/HongKong/CUHK50600/2004	EPI161161	?	Other Database Import	HA
A/HongKong/CUHK50722/1998	EPI161162	?	Other Database Import	HA
A/HongKong/CUHK50895/2003	EPI161163	?	Other Database Import	HA
A/HongKong/CUHK50952/2003	EPI161164	?	Other Database Import	HA
A/HongKong/CUHK51353/2003	EPI161166	?	Other Database Import	HA
A/HongKong/CUHK51380/2003	EPI161167	?	Other Database Import	HA
A/HongKong/CUHK51431/2001	EPI161169	?	Other Database Import	HA
A/HongKong/CUHK51490/2001	EPI161170	?	Other Database Import	HA
A/HongKong/CUHK52011/2003	EPI161172	?	Other Database Import	HA
A/HongKong/CUHK52247/2000	EPI161173	?	Other Database Import	HA
A/HongKong/CUHK52274/2004	EPI161174	?	Other Database Import	HA
A/HongKong/CUHK52390/2004	EPI161175	?	Other Database Import	HA
A/HongKong/CUHK52467/2003	EPI161176	?	Other Database Import	HA
A/HongKong/CUHK52677/2004	EPI161179	?	Other Database Import	HA
A/HongKong/CUHK52923/2003	EPI161181	?	Other Database Import	HA
A/HongKong/CUHK52941/2004	EPI161182	?	Other Database Import	HA
A/HongKong/CUHK5296/2002	EPI161183	?	Other Database Import	HA
A/HongKong/CUHK5300/2005	EPI161184	?	Other Database Import	HA
A/HongKong/CUHK53004/2006	EPI161185	?	Other Database Import	HA
A/HongKong/CUHK53005/2006	EPI161186	?	Other Database Import	HA
A/HongKong/CUHK53123/2002	EPI161187	?	Other Database Import	HA
A/HongKong/CUHK5316/2003	EPI161188	?	Other Database Import	HA
A/HongKong/CUHK53327/2002	EPI161189	?	Other Database Import	HA
A/HongKong/CUHK53766/2004	EPI161192	?	Other Database Import	HA
A/HongKong/CUHK53798/2006	EPI161193	?	Other Database Import	HA
A/HongKong/CUHK53907/2006	EPI161194	?	Other Database Import	HA
A/HongKong/CUHK5627/2003	EPI161196	?	Other Database Import	HA
A/HongKong/CUHK5647/2004	EPI161197	?	Other Database Import	HA
A/HongKong/CUHK5723/2003	EPI161198	?	Other Database Import	HA
A/HongKong/CUHK60052/2006	EPI161199	?	Other Database Import	HA
A/HongKong/CUHK6205/2003	EPI161200	?	Other Database Import	HA
A/HongKong/CUHK6206/2002	EPI161201	?	Other Database Import	HA
A/HongKong/CUHK6210/2002	EPI161202	?	Other Database Import	HA
A/HongKong/CUHK6262/2003	EPI161203	?	Other Database Import	HA
A/HongKong/CUHK6377/2003	EPI161204	?	Other Database Import	HA
A/HongKong/CUHK6383/2003	EPI161205	?	Other Database Import	HA
A/HongKong/CUHK63957/2006	EPI161206	?	Other Database Import	HA
A/HongKong/CUHK64082/2006	EPI161207	?	Other Database Import	HA
A/HongKong/CUHK6422/2005	EPI161208	?	Other Database Import	HA
A/HongKong/CUHK6474/2003	EPI161210	?	Other Database Import	HA
A/HongKong/CUHK65241/2006	EPI161211	?	Other Database Import	HA
A/HongKong/CUHK6554/2004	EPI161212	?	Other Database Import	HA
A/HongKong/CUHK66001/2006	EPI161213	?	Other Database Import	HA
A/HongKong/CUHK6819/2004	EPI161214	?	Other Database Import	HA
A/HongKong/CUHK6898/2005	EPI161216	?	Other Database Import	HA
A/HongKong/CUHK69904/2006	EPI161217	?	Other Database Import	HA
A/HongKong/CUHK70435/2003	EPI161218	?	Other Database Import	HA
A/HongKong/CUHK7047/2005	EPI161219	?	Other Database Import	HA
A/HongKong/CUHK71313/2003	EPI161220	?	Other Database Import	HA
A/HongKong/CUHK72014/2003	EPI161221	?	Other Database Import	HA
A/HongKong/CUHK7221/2005	EPI161222	?	Other Database Import	HA
A/HongKong/CUHK74438/2003	EPI161223	?	Other Database Import	HA
A/HongKong/CUHK74457/2003	EPI161224	?	Other Database Import	HA
A/HongKong/CUHK7546/2005	EPI161225	?	Other Database Import	HA
A/HongKong/CUHK7670/2005	EPI161227	?	Other Database Import	HA
A/HongKong/CUHK7711/2005	EPI161228	?	Other Database Import	HA
A/HongKong/CUHK7733/2005	EPI161229	?	Other Database Import	HA
A/HongKong/H090-671-V1/2009	EPI326558	?	Other Database Import	HA
A/HongKong/H090-672-V1/2009	EPI326557	?	Other Database Import	HA
A/HongKong/H090-689-V2/2009	EPI326553	?	Other Database Import	HA
A/HongKong/H090-689-V22/2009	EPI351822	?	Other Database Import	HA
A/HongKong/H090-692-V1/2009	EPI326550	?	Other Database Import	HA
A/HongKong/H090-695-V1/2009	EPI326549	?	Other Database Import	HA
A/HongKong/H090-703-V1/2009	EPI326548	?	Other Database Import	HA
A/HongKong/H090-710-V10/2009	EPI367975	?	Other Database Import	HA
A/HongKong/H090-714-V1/2009	EPI326544	?	Other Database Import	HA
A/HongKong/H090-720-V10/2009	EPI351889	?	Other Database Import	HA
A/HongKong/H090-720-V31/2009	EPI351916	?	Other Database Import	HA
A/HongKong/H090-733-V10/2009	EPI351972	?	Other Database Import	HA
A/HongKong/H090-734-V1/2009	EPI326532	?	Other Database Import	HA
A/HongKong/H090-734-V32/2009	EPI351996	?	Other Database Import	HA
A/HongKong/H090-737-V1/2009	EPI326528	?	Other Database Import	HA
A/HongKong/H090-739-V23/2009	EPI352036	?	Other Database Import	HA
A/HongKong/H090-741-V10/2009	EPI352052	?	Other Database Import	HA
A/HongKong/H090-747-V1/2009	EPI326522	?	Other Database Import	HA
A/HongKong/H090-747-V10/2009	EPI352060	?	Other Database Import	HA
A/HongKong/H090-755-V2/2009	EPI326517	?	Other Database Import	HA
A/HongKong/H090-755-V31/2009	EPI352108	?	Other Database Import	HA
A/HongKong/H090-763-V23/2009	EPI368208	?	Other Database Import	HA
A/HongKong/H090-768-V1/2009	EPI326511	?	Other Database Import	HA
A/HongKong/H090-768-V10/2009	EPI352148	?	Other Database Import	HA
A/HongKong/H090-769-V10/2009	EPI368224	?	Other Database Import	HA
A/HongKong/H090-783-V10/2009	EPI352181	?	Other Database Import	HA
A/HongKong/HK-03V6205/2003	EPI234761	?	Other Database Import	HA
A/HongKong/HK-03V6385/2003	EPI234762	?	Other Database Import	HA
A/HongKong/HKU1/2004	EPI177694	?	Other Database Import	HA
A/HongKong/HKU10/2004	EPI176847	?	Other Database Import	HA
A/HongKong/HKU104/2005	EPI341298	?	Other Database Import	HA
A/HongKong/HKU105/2005	EPI341290	?	Other Database Import	HA
A/HongKong/HKU109/2005	EPI341266	?	Other Database Import	HA
A/HongKong/HKU114/2004	EPI341242	?	Other Database Import	HA
A/HongKong/HKU117/2004	EPI341218	?	Other Database Import	HA
A/HongKong/HKU118/2004	EPI341210	?	Other Database Import	HA
A/HongKong/HKU119/2004	EPI341202	?	Other Database Import	HA
A/HongKong/HKU12/2004	EPI176165	?	Other Database Import	HA
A/HongKong/HKU120/2004	EPI341194	?	Other Database Import	HA
A/HongKong/HKU121/2004	EPI341186	?	Other Database Import	HA
A/HongKong/HKU122/2004	EPI341178	?	Other Database Import	HA
A/HongKong/HKU123/2004	EPI341170	?	Other Database Import	HA
A/HongKong/HKU14/2004	EPI176855	?	Other Database Import	HA
A/HongKong/HKU15/2004	EPI176863	?	Other Database Import	HA
A/HongKong/HKU16/2004	EPI176173	?	Other Database Import	HA
A/HongKong/HKU17/2004	EPI176871	?	Other Database Import	HA
A/HongKong/HKU18/2004	EPI179861	?	Other Database Import	HA
A/HongKong/HKU19/2004	EPI176181	?	Other Database Import	HA
A/HongKong/HKU2/2004	EPI176141	?	Other Database Import	HA
A/HongKong/HKU20/2004	EPI176189	?	Other Database Import	HA
A/HongKong/HKU21/2004	EPI176879	?	Other Database Import	HA
A/HongKong/HKU22/2004	EPI176197	?	Other Database Import	HA
A/HongKong/HKU23/2004	EPI176887	?	Other Database Import	HA
A/HongKong/HKU24/2004	EPI177039	?	Other Database Import	HA
A/HongKong/HKU25/2004	EPI176895	?	Other Database Import	HA
A/HongKong/HKU28/2004	EPI190244	?	Other Database Import	HA
A/HongKong/HKU29/2004	EPI176205	?	Other Database Import	HA
A/HongKong/HKU3/2004	EPI176807	?	Other Database Import	HA
A/HongKong/HKU30/2004	EPI176903	?	Other Database Import	HA
A/HongKong/HKU31/2004	EPI176213	?	Other Database Import	HA
A/HongKong/HKU33/2004	EPI176911	?	Other Database Import	HA
A/HongKong/HKU34/2004	EPI176221	?	Other Database Import	HA
A/HongKong/HKU35/2004	EPI179869	?	Other Database Import	HA
A/HongKong/HKU36/2004	EPI176229	?	Other Database Import	HA
A/HongKong/HKU37/2004	EPI176237	?	Other Database Import	HA
A/HongKong/HKU38/2004	EPI179877	?	Other Database Import	HA
A/HongKong/HKU39/2004	EPI176325	?	Other Database Import	HA
A/HongKong/HKU40/2004	EPI176919	?	Other Database Import	HA
A/HongKong/HKU42/2005	EPI176245	?	Other Database Import	HA
A/HongKong/HKU44/2005	EPI177047	?	Other Database Import	HA
A/HongKong/HKU48/2005	EPI177055	?	Other Database Import	HA
A/HongKong/HKU5/2004	EPI177031	?	Other Database Import	HA
A/HongKong/HKU51/2005	EPI176253	?	Other Database Import	HA
A/HongKong/HKU53/2005	EPI179893	?	Other Database Import	HA
A/HongKong/HKU54/2005	EPI176943	?	Other Database Import	HA
A/HongKong/HKU55/2005	EPI177063	?	Other Database Import	HA
A/HongKong/HKU6/2004	EPI176823	?	Other Database Import	HA
A/HongKong/HKU66/2005	EPI177119	?	Other Database Import	HA
A/HongKong/HKU67/2005	EPI176277	?	Other Database Import	HA
A/HongKong/HKU69/2005	EPI176293	?	Other Database Import	HA
A/HongKong/HKU7/2004	EPI176831	?	Other Database Import	HA
A/HongKong/HKU70/2005	EPI176301	?	Other Database Import	HA
A/HongKong/HKU73/2005	EPI226704	?	Other Database Import	HA
A/HongKong/HKU74/2005	EPI177718	?	Other Database Import	HA
A/HongKong/HKU76/2005	EPI179909	?	Other Database Import	HA
A/HongKong/HKU78/2005	EPI190268	?	Other Database Import	HA
A/HongKong/HKU79/2005	EPI176317	?	Other Database Import	HA
A/HongKong/HKU8/2004	EPI176149	?	Other Database Import	HA
A/HongKong/HKU83/2004	EPI341162	?	Other Database Import	HA
A/HongKong/HKU85/2004	EPI341154	?	Other Database Import	HA
A/HongKong/HKU86/2004	EPI341146	?	Other Database Import	HA
A/HongKong/HKU87/2004	EPI341138	?	Other Database Import	HA
A/HongKong/HKU88/2004	EPI341130	?	Other Database Import	HA
A/HongKong/HKU89/2004	EPI341122	?	Other Database Import	HA
A/HongKong/HKU9/2004	EPI176839	?	Other Database Import	HA
A/HongKong/HKU90/2004	EPI341114	?	Other Database Import	HA
A/HongKong/HKU91/2004	EPI341106	?	Other Database Import	HA
A/HongKong/HKU92/2004	EPI341098	?	Other Database Import	HA
A/HongKong/HKU93/2005	EPI341090	?	Other Database Import	HA
A/HongKong/HKU94/2005	EPI341082	?	Other Database Import	HA
A/HongKong/NHRC0001/2005	EPI318864	?	Other Database Import	HA
A/HongKong/V6205/2003	EPI606156	?	Other Database Import	HA
A/Hormozgan/7981/2011	EPI352809	Tehran University of Medical Sciences	National Institute For Medical Research	HA
A/Houston/JMM_103/2013	EPI613455	?	Other Database Import	HA
A/Houston/JMM_104/2013	EPI613462	?	Other Database Import	HA
A/Houston/JMM_105/2013	EPI613469	?	Other Database Import	HA
A/Houston/JMM_106/2013	EPI613476	?	Other Database Import	HA
A/Houston/JMM_117/2013	EPI613276	?	Other Database Import	HA
A/Houston/JMM_124/2013	EPI613244	?	Other Database Import	HA
A/Houston/JMM_137/2013	EPI613368	?	Other Database Import	HA
A/Houston/JMM_140/2013	EPI613382	?	Other Database Import	HA
A/Houston/JMM_144/2013	EPI613403	?	Other Database Import	HA
A/Houston/JMM_145/2013	EPI613211	?	Other Database Import	HA
A/Houston/JMM_154/2013	EPI616652	?	Other Database Import	HA
A/Houston/JMM_157/2013	EPI616673	?	Other Database Import	HA
A/Houston/JMM_158/2013	EPI616680	?	Other Database Import	HA
A/Houston/JMM_161/2013	EPI616701	?	Other Database Import	HA
A/Houston/JMM_167/2013	EPI616576	?	Other Database Import	HA
A/Houston/JMM_170/2013	EPI616597	?	Other Database Import	HA
A/Houston/JMM_178/2013	EPI616412	?	Other Database Import	HA
A/Houston/JMM_179/2013	EPI616419	?	Other Database Import	HA
A/Houston/JMM_69/2012	EPI613682	?	Other Database Import	HA
A/Houston/JMM_71/2012	EPI613696	?	Other Database Import	HA
A/Houston/JMM_76/2012	EPI613644	?	Other Database Import	HA
A/Houston/JMM_80/2012	EPI613672	?	Other Database Import	HA
A/Houston/JMM_86/2012	EPI613609	?	Other Database Import	HA
A/Houston/JMM_91/2012	EPI613548	?	Other Database Import	HA
A/HuZhou/1113/2012	EPI398874	?	Other Database Import	HA
A/HuaianQingpu/11498/2014	EPI750237	?	Other Database Import	HA
A/HuaianQingpu/11510/2014	EPI750244	?	Other Database Import	HA
A/HuaianQingpu/11572/2014	EPI750241	?	Other Database Import	HA
A/Hubei-Dongbao/1205/2015	EPI685992	WHO Chinese National Influenza Center	Centers for Disease Control and Prevention	HA
A/Hubei-Dongbao/1661/2015	EPI697418	WHO Chinese National Influenza Center	WHO Chinese National Influenza Center	HA
A/Hubei-Enshi/1250/2010	EPI293848	WHO Chinese National Influenza Center	WHO Chinese National Influenza Center	HA
A/Hubei-Jiangan/1140/2019	EPI1380727	WHO Chinese National Influenza Center	WHO Chinese National Influenza Center	HA
A/Hubei-Jiangan/1175/2008	EPI363311	?	Other Database Import	HA
A/Hubei-Jiangan/1327/2008	EPI363305	?	Other Database Import	HA
A/Hubei-Jiangan/1714/2015	EPI697421	WHO Chinese National Influenza Center	WHO Chinese National Influenza Center	HA
A/Hubei-Jiangan/1719/2016	EPI885867	WHO Chinese National Influenza Center	WHO Chinese National Influenza Center	HA
A/Hubei-Jiangan/1737/2010	EPI301053	WHO Chinese National Influenza Center	Centers for Disease Control and Prevention	HA
A/Hubei-Jiangan/1752/2010	EPI301145	WHO Chinese National Influenza Center	National Institute of Infectious Diseases (niid)	HA
A/Hubei-Maojian/1148/2007	EPI363181	?	Other Database Import	HA
A/Hubei-Wuchang/1269/2010	EPI301148	WHO Chinese National Influenza Center	National Institute of Infectious Diseases (niid)	HA
A/Hubei-Wuchang/1297/2016	EPI829543	WHO Chinese National Influenza Center	WHO Chinese National Influenza Center	HA
A/Hubei-Wuchang/192/2014	EPI769559	Hubei Provincial Center For Disease Control and Prevention	Hubei Provincial Center For Disease Control and Prevention	HA
A/Hubei-Xianan/1702/2017	EPI1125253	WHO Chinese National Influenza Center	WHO Chinese National Influenza Center	HA
A/Hubei/201/2004	EPI360769	?	Other Database Import	HA
A/Hubei/276/2004	EPI157779	?	Centers for Disease Control and Prevention	HA
A/Hubei/389/2004	EPI360770	?	Other Database Import	HA
A/Hubei/412/2004	EPI145255	?	Other Database Import	HA
A/Hubei/414/2004	EPI360807	?	Other Database Import	HA
A/Hubei/48/2002	EPI360286	?	Other Database Import	HA
A/Hubei/56/2002	EPI360285	?	Other Database Import	HA
A/Hubei/61/2002	EPI606076	?	Other Database Import	HA
A/HubeiWuchang/1258/2006	EPI224645	?	Other Database Import	HA
A/HubeiWujiagang/1121/2006	EPI224646	?	Other Database Import	HA
A/HubeiWujiagang/1464/2008	EPI363332	?	Other Database Import	HA
A/HubeiWujiagang/1806/2014	EPI770034	Hubei Provincial Center For Disease Control and Prevention	Hubei Provincial Center For Disease Control and Prevention	HA
A/Hue/H020/2007	EPI355322	?	Other Database Import	HA
A/Hue/H05/2008	EPI369719	?	Other Database Import	HA
A/Hue/H207/2008	EPI369727	?	Other Database Import	HA
A/Hue/H39/2008	EPI369735	?	Other Database Import	HA
A/Hue/H511/2007	EPI369412	?	Other Database Import	HA
A/Hue/H515/2007	EPI369420	?	Other Database Import	HA
A/Hue/H519/2007	EPI369428	?	Other Database Import	HA
A/Hue/H521/2007	EPI369436	?	Other Database Import	HA
A/Hunan-Beihu/1105/2007	EPI363188	?	Other Database Import	HA
A/Hunan-Daxiang/166/2012	EPI388468	WHO Chinese National Influenza Center	WHO Chinese National Influenza Center	HA
A/Hunan-Furong/1159/2010	EPI302530	WHO Chinese National Influenza Center	WHO Chinese National Influenza Center	HA
A/Hunan-Furong/1189/2009	EPI363442	?	Other Database Import	HA
A/Hunan-Furong/155/2007	EPI363190	?	Other Database Import	HA
A/Hunan-Furong/170/2007	EPI363192	?	Other Database Import	HA
A/Hunan-Furong/19/2009	EPI363378	?	Other Database Import	HA
A/Hunan-Hecheng/1846/2019	EPI1589663	WHO Chinese National Influenza Center	WHO Chinese National Influenza Center	HA
A/Hunan-Hecheng/1990/2019	EPI1648742	WHO Chinese National Influenza Center	WHO Chinese National Influenza Center	HA
A/Hunan-Jishou/11272/2019	EPI1504853	WHO Chinese National Influenza Center	WHO Chinese National Influenza Center	HA
A/Hunan-Kaifu/1136/2007	EPI363195	?	Other Database Import	HA
A/Hunan-Kaifu/1140/2007	EPI363196	?	Other Database Import	HA
A/Hunan-Kaifu/198/2007	EPI363197	?	Other Database Import	HA
A/Hunan-Lengshuitan/11016/2013	EPI498726	WHO Chinese National Influenza Center	WHO Chinese National Influenza Center	HA
A/Hunan-Liuyang/37/2007	EPI363198	?	Other Database Import	HA
A/Hunan-Louxin/562/2017	EPI1062916	WHO Chinese National Influenza Center	WHO Chinese National Influenza Center	HA
A/Hunan-Lusong/1532/2013	EPI484527	WHO Chinese National Influenza Center	Centers for Disease Control and Prevention	HA
A/Hunan-Suxian/1319/2011	EPI347844	WHO Chinese National Influenza Center	WHO Chinese National Influenza Center	HA
A/Hunan-Suxian/1331/2011	EPI347846	WHO Chinese National Influenza Center	WHO Chinese National Influenza Center	HA
A/Hunan-Suxian/168/2009	EPI363388	?	Other Database Import	HA
A/Hunan-Suxian/1693/2019	EPI1648910	WHO Chinese National Influenza Center	WHO Chinese National Influenza Center	HA
A/Hunan-Suxian/2124/2008	EPI363328	?	Other Database Import	HA
A/Hunan-Wugang/358/2019	EPI1648985	WHO Chinese National Influenza Center	WHO Chinese National Influenza Center	HA
A/Hunan-Wuling/11088/2015	EPI672430	WHO Chinese National Influenza Center	Crick Worldwide Influenza Centre	HA
A/Hunan-Wuling/11606/2015	EPI697445	WHO Chinese National Influenza Center	WHO Chinese National Influenza Center	HA
A/Hunan-Wuling/1304/2011	EPI330777	WHO Chinese National Influenza Center	WHO Chinese National Influenza Center	HA
A/Hunan-Wuling/2176/2009	EPI363401	?	Other Database Import	HA
A/Hunan-Xiangtan/1187/2010	EPI295348	WHO Chinese National Influenza Center	National Institute of Infectious Diseases (niid)	HA
A/Hunan-Yanfeng/165/2011	EPI330761	WHO Chinese National Influenza Center	WHO Chinese National Influenza Center	HA
A/Hunan-Yueyanglou/1320/2011	EPI347901	WHO Chinese National Influenza Center	WHO Chinese National Influenza Center	HA
A/Hunan-Yueyanglou/1773/2015	EPI697433	WHO Chinese National Influenza Center	WHO Chinese National Influenza Center	HA
A/Hunan-Yueyanglou/1798/2015	EPI697430	WHO Chinese National Influenza Center	WHO Chinese National Influenza Center	HA
A/Hunan-Yueyanglou/316/2008	EPI363269	?	Other Database Import	HA
A/Hunan-Yuhu/11001/2014	EPI586341	WHO Chinese National Influenza Center	WHO Chinese National Influenza Center	HA
A/Hunan-Yuhua/1212/2007	EPI363203	?	Other Database Import	HA
A/Hunan-Yuhua/1244/2007	EPI363204	?	Other Database Import	HA
A/Hunan-Yuhua/129/2009	EPI363381	?	Other Database Import	HA
A/Hunan-Yuhua/1938/2017	EPI1062526	WHO Chinese National Influenza Center	WHO Chinese National Influenza Center	HA
A/Hunan-kaifu/1852/2009	EPI239686	WHO Chinese National Influenza Center	National Institute of Infectious Diseases (niid)	HA
A/Hunan-shaoyang/313/2009	EPI230150	?	National Institute of Infectious Diseases (niid)	HA
A/Hunan/123/2003	EPI360350	?	Other Database Import	HA
A/Hunan/136/2003	EPI360351	?	Other Database Import	HA
A/Hunan/167/2003	EPI157783	?	Centers for Disease Control and Prevention	HA
A/Hunan/195/2003	EPI360348	?	Other Database Import	HA
A/Hunan/200/2004	EPI229268	?	Other Database Import	HA
A/Hunan/204/2004	EPI157784	?	Centers for Disease Control and Prevention	HA
A/Hunan/245/2003	EPI157785	?	Centers for Disease Control and Prevention	HA
A/Hunan/274/2003	EPI360349	?	Other Database Import	HA
A/Hunan/284/2003	EPI360341	?	Other Database Import	HA
A/Hunan/328/2003	EPI360343	?	Other Database Import	HA
A/Hunan/357/2003	EPI360300	?	Other Database Import	HA
A/Hunan/367/2002	EPI360241	?	Other Database Import	HA
A/Hunan/368/2002	EPI360210	?	Other Database Import	HA
A/Hunan/371/2002	EPI360265	?	Other Database Import	HA
A/Hunan/403/2003	EPI360344	?	Other Database Import	HA
A/Hunan/407/2002	EPI609757	?	Other Database Import	HA
A/Hunan/422/2002	EPI360287	?	Other Database Import	HA
A/Hunan/439/2002	EPI360242	?	Other Database Import	HA
A/Hunan/448/2003	EPI360345	?	Other Database Import	HA
A/Hunan/481/2003	EPI360347	?	Other Database Import	HA
A/Hunan/485/2003	EPI360342	?	Other Database Import	HA
A/Hunan/493/2003	EPI360353	?	Other Database Import	HA
A/Hunan/620/2003	EPI360393	?	Other Database Import	HA
A/Hunan/L170-1/2004	EPI157794	?	Centers for Disease Control and Prevention	HA
A/Hunan/L199-1/2004	EPI229271	?	Other Database Import	HA
A/Hunan/L201-2/2004	EPI157797	?	Centers for Disease Control and Prevention	HA
A/Hunan/LY-93/2004	EPI157799	?	Centers for Disease Control and Prevention	HA
A/Hunan/LY95/2004	EPI229275	?	Other Database Import	HA
A/Hunan/Yuetang35/2007	EPI155978	?	Centers for Disease Control and Prevention	HA
A/Hunan/ly12/2007	EPI363186	?	Other Database Import	HA
A/HunanChangdeWuling/1480/2010	EPI608468	?	Other Database Import	HA
A/HunanChangshaFurong/1159/2010	EPI607536	?	Other Database Import	HA
A/HunanChenzhouBeihu/1143/2011	EPI606052	?	Other Database Import	HA
A/HunanFurong/1221/2007	EPI157791	?	Centers for Disease Control and Prevention	HA
A/HunanFurong/13/2007	EPI155598	?	Centers for Disease Control and Prevention	HA
A/HunanHengyangYanfeng/165/2011	EPI609342	?	Other Database Import	HA
A/HunanLoudiLouxing/16/2011	EPI608363	?	Other Database Import	HA
A/HunanWuling/2344/2006	EPI155470	?	Centers for Disease Control and Prevention	HA
A/Hungary/812/2017	EPI967137	National Center For Epidemiology, National Influenza Center	Hungarian National Center of Epidemiology	HA
A/Hungary/AF1072/2007	EPI63856	?	Other Database Import	HA
A/Hungary/AF1075/2007	EPI63862	?	Other Database Import	HA
A/Hungary/AF1076/2007	EPI63864	?	Other Database Import	HA
A/Hungary/AF1079/2007	EPI63870	?	Other Database Import	HA
A/Hutt/82/2000	EPI96922	?	Other Database Import	HA
A/Hyogo/1011/2019	EPI1491214	Hyogo Prefectural Institute of Public Healthand Consumer Sciences	National Institute of Infectious Diseases (niid)	HA
A/Hyogo/1023/2019	EPI1640359	Hyogo Prefectural Institute of Public Healthand Consumer Sciences	National Institute of Infectious Diseases (niid)	HA
A/Hyogo/1041/2015	EPI643100	Hyogo Prefectural Institute of Public Healthand Consumer Sciences	National Institute of Infectious Diseases (niid)	HA
A/Hyogo/1042/2015	EPI673564	Hyogo Prefectural Institute of Public Healthand Consumer Sciences	National Institute of Infectious Diseases (niid)	HA
A/Hyogo/1045/2015	EPI706681	Hyogo Prefectural Institute of Public Healthand Consumer Sciences	National Institute of Infectious Diseases (niid)	HA
A/Hyogo/1050/2013	EPI466995	Hyogo Prefectural Institute of Public Healthand Consumer Sciences	National Institute of Infectious Diseases (niid)	HA
A/Hyogo/1061/2017	EPI1057840	Hyogo Prefectural Institute of Public Healthand Consumer Sciences	National Institute of Infectious Diseases (niid)	HA
A/Hyogo/1067/2017	EPI1126255	Hyogo Prefectural Institute of Public Healthand Consumer Sciences	National Institute of Infectious Diseases (niid)	HA
A/Hyogo/1068/2011	EPI338350	Hyogo Prefectural Institute of Public Healthand Consumer Sciences	National Institute of Infectious Diseases (niid)	HA
A/Hyogo/1071/2017	EPI1169058	Hyogo Prefectural Institute of Public Healthand Consumer Sciences	National Institute of Infectious Diseases (niid)	HA
A/Hyogo/1090/2013	EPI511046	Hyogo Prefectural Institute of Public Healthand Consumer Sciences	National Institute of Infectious Diseases (niid)	HA
A/Hyogo/10K300/2011	EPI340510	?	Other Database Import	HA
A/Hyogo/113/2003	EPI145099	?	Other Database Import	HA
A/Hyogo/1239/2018	EPI1260353	Hyogo Prefectural Institute of Public Healthand Consumer Sciences	National Institute of Infectious Diseases (niid)	HA
A/Hyogo/2001/2015	EPI678209	Hyogo Prefectural Institute of Public Healthand Consumer Sciences	National Institute of Infectious Diseases (niid)	HA
A/Hyogo/2003/2015	EPI706689	Hyogo Prefectural Institute of Public Healthand Consumer Sciences	National Institute of Infectious Diseases (niid)	HA
A/Hyogo/3/2002	EPI606521	?	Other Database Import	HA
A/Hyogo/3003/2010	EPI278092	Hyogo Prefectural Institute of Public Healthand Consumer Sciences	National Institute of Infectious Diseases (niid)	HA
A/Hyogo/3004/2010	EPI278085	Hyogo Prefectural Institute of Public Healthand Consumer Sciences	National Institute of Infectious Diseases (niid)	HA
A/Hyogo/3049/2014	EPI552574	Hyogo Prefectural Institute of Public Healthand Consumer Sciences	National Institute of Infectious Diseases (niid)	HA
A/Hyogo/3056/2012	EPI406191	Hyogo Prefectural Institute of Public Healthand Consumer Sciences	National Institute of Infectious Diseases (niid)	HA
A/Hyogo/3059/2012	EPI407006	Hyogo Prefectural Institute of Public Healthand Consumer Sciences	National Institute of Infectious Diseases (niid)	HA
A/Hyogo/3239/2015	EPI610557	Hyogo Prefectural Institute of Public Healthand Consumer Sciences	National Institute of Infectious Diseases (niid)	HA
A/Hyogo/35/2005	EPI145513	?	Other Database Import	HA
A/Hyogo/36/2005	EPI145514	?	Other Database Import	HA
A/Hyogo/4001/2014	EPI556475	National Institute of Infectious Diseases (niid)	National Institute of Infectious Diseases (niid)	HA
A/Hyogo/6/2008	EPI187325	?	National Institute of Infectious Diseases (niid)	HA
A/Hyogo/71-310/2013	EPI691438	?	Other Database Import	HA
A/Hyogo/82/2008	EPI157325	?	National Institute of Infectious Diseases (niid)	HA
A/Hyogo/84-369/2013	EPI691466	?	Other Database Import	HA
A/Hyogo/95-441v/2013	EPI691418	?	Other Database Import	HA
A/Iasi/47326/2010	EPI317517	?	Other Database Import	HA
A/Ibaraki/190/2011	EPI336884	Ibaraki Prefectural Institute of Public Health	National Institute of Infectious Diseases (niid)	HA
A/Ibaraki/194/2011	EPI377242	Ibaraki Prefectural Institute of Public Health	National Institute of Infectious Diseases (niid)	HA
A/Ibaraki/29/2016	EPI809651	Ibaraki Prefectural Institute of Public Health	National Institute of Infectious Diseases (niid)	HA
A/Ibaraki/52/2015	EPI670305	Ibaraki Prefectural Institute of Public Health	National Institute of Infectious Diseases (niid)	HA
A/Ibaraki/6/2012	EPI377243	Ibaraki Prefectural Institute of Public Health	National Institute of Infectious Diseases (niid)	HA
A/Ibaraki/63/2016	EPI854232	Ibaraki Prefectural Institute of Public Health	National Institute of Infectious Diseases (niid)	HA
A/Ibaraki/68/2016	EPI867816	Ibaraki Prefectural Institute of Public Health	National Institute of Infectious Diseases (niid)	HA
A/Ibaraki/81/2007	EPI157326	?	National Institute of Infectious Diseases (niid)	HA
A/Iceland/100/2018	EPI1354441	Landspitali University Hospital	Crick Worldwide Influenza Centre	HA
A/Iceland/101/2018	EPI1354443	Landspitali University Hospital	Crick Worldwide Influenza Centre	HA
A/Iceland/103/2018	EPI1354447	Landspitali University Hospital	Crick Worldwide Influenza Centre	HA
A/Iceland/107/2018	EPI1345982	Landspitali University Hospital	Crick Worldwide Influenza Centre	HA
A/Iceland/12008/2019	EPI1574971	Landspitali University Hospital	Crick Worldwide Influenza Centre	HA
A/Iceland/12621/2019	EPI1574973	Landspitali University Hospital	Crick Worldwide Influenza Centre	HA
A/Iceland/16041/2016	EPI887375	Landspitali University Hospital	Crick Worldwide Influenza Centre	HA
A/Iceland/16370/2016	EPI978633	Landspitali University Hospital	Crick Worldwide Influenza Centre	HA
A/Iceland/16704/2016	EPI887381	Landspitali University Hospital	Crick Worldwide Influenza Centre	HA
A/Iceland/16980/2016	EPI887385	Landspitali University Hospital	Crick Worldwide Influenza Centre	HA
A/Iceland/17/2012	EPI379782	Landspitali University Hospital	National Institute For Medical Research	HA
A/Iceland/22/2003	EPI146299	?	Other Database Import	HA
A/Iceland/32/2015	EPI672323	Landspitali University Hospital	Crick Worldwide Influenza Centre	HA
A/Iceland/34/2015	EPI672331	Landspitali University Hospital	Crick Worldwide Influenza Centre	HA
A/Iceland/37/2015	EPI672337	Landspitali University Hospital	Crick Worldwide Influenza Centre	HA
A/Iceland/4/2019	EPI1592021	Landspitali University Hospital	Centers for Disease Control and Prevention	HA
A/Iceland/41/2015	EPI672355	Landspitali University Hospital	Crick Worldwide Influenza Centre	HA
A/Iceland/56/2013	EPI461985	Landspitali University Hospital	National Institute For Medical Research	HA
A/Iceland/59/2016	EPI773617	Landspitali University Hospital	Crick Worldwide Influenza Centre	HA
A/Iceland/59/2019	EPI1543120	Landspitali University Hospital	Crick Worldwide Influenza Centre	HA
A/Iceland/7018/2015	EPI672339	Landspitali University Hospital	Crick Worldwide Influenza Centre	HA
A/Iceland/71/2019	EPI1543124	Landspitali University Hospital	Crick Worldwide Influenza Centre	HA
A/Iceland/72/2019	EPI1543126	Landspitali University Hospital	Crick Worldwide Influenza Centre	HA
A/Iceland/8202/2014	EPI536340	Landspitali University Hospital	National Institute For Medical Research	HA
A/Iceland/88/2018	EPI1260056	Landspitali University Hospital	Crick Worldwide Influenza Centre	HA
A/Iceland/90/2018	EPI1260058	Landspitali University Hospital	Crick Worldwide Influenza Centre	HA
A/Iceland/95/2018	EPI1260062	Landspitali University Hospital	Crick Worldwide Influenza Centre	HA
A/Idaho/1/2006	EPI115745	?	Other Database Import	HA
A/Idaho/1/2007	EPI125701	?	Centers for Disease Control and Prevention	HA
A/Idaho/1/2010	EPI301747	State of Idaho Bureau of Laboratories	Centers for Disease Control and Prevention	HA
A/Idaho/1/2011	EPI316051	State of Idaho Bureau of Laboratories	Centers for Disease Control and Prevention	HA
A/Idaho/10/2005	EPI115743	?	Other Database Import	HA
A/Idaho/10/2007	EPI125929	?	Centers for Disease Control and Prevention	HA
A/Idaho/10/2012	EPI375437	State of Idaho Bureau of Laboratories	Centers for Disease Control and Prevention	HA
A/Idaho/11/2012	EPI375464	State of Idaho Bureau of Laboratories	Centers for Disease Control and Prevention	HA
A/Idaho/11/2015	EPI612295	State of Idaho Bureau of Laboratories	Centers for Disease Control and Prevention	HA
A/Idaho/12/2014	EPI566147	State of Idaho Bureau of Laboratories	Centers for Disease Control and Prevention	HA
A/Idaho/12/2015	EPI588553	State of Idaho Bureau of Laboratories	Centers for Disease Control and Prevention	HA
A/Idaho/13/2015	EPI588499	State of Idaho Bureau of Laboratories	Centers for Disease Control and Prevention	HA
A/Idaho/13/2018	EPI1245228	State of Idaho Bureau of Laboratories	Centers for Disease Control and Prevention	HA
A/Idaho/17/2008	EPI172414	?	Centers for Disease Control and Prevention	HA
A/Idaho/17/2015	EPI624135	State of Idaho Bureau of Laboratories	Centers for Disease Control and Prevention	HA
A/Idaho/17/2018	EPI1245604	State of Idaho Bureau of Laboratories	Centers for Disease Control and Prevention	HA
A/Idaho/17/2019	EPI1429583	State of Idaho Bureau of Laboratories	Centers for Disease Control and Prevention	HA
A/Idaho/18/2008	EPI171404	?	Centers for Disease Control and Prevention	HA
A/Idaho/18/2015	EPI631787	State of Idaho Bureau of Laboratories	Centers for Disease Control and Prevention	HA
A/Idaho/2/2005	EPI115625	?	Other Database Import	HA
A/Idaho/2/2007	EPI125741	?	Centers for Disease Control and Prevention	HA
A/Idaho/2/2011	EPI316054	State of Idaho Bureau of Laboratories	Centers for Disease Control and Prevention	HA
A/Idaho/2/2012	EPI355966	State of Idaho Bureau of Laboratories	Centers for Disease Control and Prevention	HA
A/Idaho/20/2012	EPI387796	State of Idaho Bureau of Laboratories	Centers for Disease Control and Prevention	HA
A/Idaho/22/2012	EPI394826	State of Idaho Bureau of Laboratories	Centers for Disease Control and Prevention	HA
A/Idaho/23/2012	EPI404997	State of Idaho Bureau of Laboratories	Centers for Disease Control and Prevention	HA
A/Idaho/23/2015	EPI624192	State of Idaho Bureau of Laboratories	Centers for Disease Control and Prevention	HA
A/Idaho/24/2015	EPI639244	State of Idaho Bureau of Laboratories	Centers for Disease Control and Prevention	HA
A/Idaho/24/2016	EPI775886	State of Idaho Bureau of Laboratories	Centers for Disease Control and Prevention	HA
A/Idaho/24/2018	EPI1329401	State of Idaho Bureau of Laboratories	Centers for Disease Control and Prevention	HA
A/Idaho/25/2017	EPI1016081	State of Idaho Bureau of Laboratories	Centers for Disease Control and Prevention	HA
A/Idaho/25/2018	EPI1322643	State of Idaho Bureau of Laboratories	Centers for Disease Control and Prevention	HA
A/Idaho/25/2019	EPI1442465	State of Idaho Bureau of Laboratories	Centers for Disease Control and Prevention	HA
A/Idaho/26/2017	EPI1086191	State of Idaho Bureau of Laboratories	Centers for Disease Control and Prevention	HA
A/Idaho/27/2015	EPI689092	State of Idaho Bureau of Laboratories	Centers for Disease Control and Prevention	HA
A/Idaho/27/2016	EPI776266	State of Idaho Bureau of Laboratories	Centers for Disease Control and Prevention	HA
A/Idaho/27/2017	EPI1091078	?	Other Database Import	HA
A/Idaho/27/2019	EPI1609479	State of Idaho Bureau of Laboratories	Centers for Disease Control and Prevention	HA
A/Idaho/28/2015	EPI701673	State of Idaho Bureau of Laboratories	Centers for Disease Control and Prevention	HA
A/Idaho/3/2008	EPI154193	?	Centers for Disease Control and Prevention	HA
A/Idaho/3/2011	EPI316056	State of Idaho Bureau of Laboratories	Centers for Disease Control and Prevention	HA
A/Idaho/30/2015	EPI689108	State of Idaho Bureau of Laboratories	Centers for Disease Control and Prevention	HA
A/Idaho/31/2015	EPI689116	State of Idaho Bureau of Laboratories	Centers for Disease Control and Prevention	HA
A/Idaho/31/2016	EPI814089	State of Idaho Bureau of Laboratories	Centers for Disease Control and Prevention	HA
A/Idaho/32/2015	EPI689124	State of Idaho Bureau of Laboratories	Centers for Disease Control and Prevention	HA
A/Idaho/32/2016	EPI814097	State of Idaho Bureau of Laboratories	Centers for Disease Control and Prevention	HA
A/Idaho/33/2016	EPI824878	State of Idaho Bureau of Laboratories	Centers for Disease Control and Prevention	HA
A/Idaho/34/2016	EPI814105	State of Idaho Bureau of Laboratories	Centers for Disease Control and Prevention	HA
A/Idaho/34/2017	EPI1094614	State of Idaho Bureau of Laboratories	Centers for Disease Control and Prevention	HA
A/Idaho/35/2016	EPI870347	State of Idaho Bureau of Laboratories	Centers for Disease Control and Prevention	HA
A/Idaho/37/2012	EPI416118	State of Idaho Bureau of Laboratories	Centers for Disease Control and Prevention	HA
A/Idaho/37/2016	EPI858103	State of Idaho Bureau of Laboratories	Centers for Disease Control and Prevention	HA
A/Idaho/38/2016	EPI862689	State of Idaho Bureau of Laboratories	Centers for Disease Control and Prevention	HA
A/Idaho/4/2009	EPI185866	State of Idaho Bureau of Laboratories	Centers for Disease Control and Prevention	HA
A/Idaho/4/2012	EPI360933	State of Idaho Bureau of Laboratories	Centers for Disease Control and Prevention	HA
A/Idaho/4/2014	EPI552374	State of Idaho Bureau of Laboratories	Centers for Disease Control and Prevention	HA
A/Idaho/44/2015	EPI747037	State of Idaho Bureau of Laboratories	Centers for Disease Control and Prevention	HA
A/Idaho/4420/2015	EPI662944	?	Other Database Import	HA
A/Idaho/4639/2015	EPI663163	?	Other Database Import	HA
A/Idaho/5/2007	EPI125915	?	Centers for Disease Control and Prevention	HA
A/Idaho/5/2011	EPI319690	State of Idaho Bureau of Laboratories	Centers for Disease Control and Prevention	HA
A/Idaho/5/2016	EPI718996	State of Idaho Bureau of Laboratories	Centers for Disease Control and Prevention	HA
A/Idaho/5447/2016	EPI934936	?	Other Database Import	HA
A/Idaho/6/2011	EPI326297	State of Idaho Bureau of Laboratories	Centers for Disease Control and Prevention	HA
A/Idaho/6/2015	EPI622096	State of Idaho Bureau of Laboratories	Centers for Disease Control and Prevention	HA
A/Idaho/7/2015	EPI578355	State of Idaho Bureau of Laboratories	Centers for Disease Control and Prevention	HA
A/Idaho/9/2005	EPI115715	?	Other Database Import	HA
A/Idaho/9/2007	EPI125935	?	Centers for Disease Control and Prevention	HA
A/Idaho/ID-2008/2003	EPI146045	?	Other Database Import	HA
A/Idaho/ID-2560/2005	EPI146046	?	Other Database Import	HA
A/Idaho/ID-2589/2005	EPI146047	?	Other Database Import	HA
A/Illinois/1/2002	EPI147167	?	Other Database Import	HA
A/Illinois/1/2010	EPI309362	Illinois Department of Public Health Chicago	Centers for Disease Control and Prevention	HA
A/Illinois/1/2011	EPI309475	Illinois Department of Public Health Chicago	Centers for Disease Control and Prevention	HA
A/Illinois/10/2016	EPI752858	Illinois Department of Public Health Chicago	Centers for Disease Control and Prevention	HA
A/Illinois/12/2015	EPI631614	Illinois Department of Public Health Chicago	Centers for Disease Control and Prevention	HA
A/Illinois/18/2018	EPI1205728	Indiana State Department of Health Laboratories	Centers for Disease Control and Prevention	HA
A/Illinois/20/2019	EPI1428380	Indiana State Department of Health Laboratories	Centers for Disease Control and Prevention	HA
A/Illinois/22/2019	EPI1428387	Indiana State Department of Health Laboratories	Centers for Disease Control and Prevention	HA
A/Illinois/28/2017	EPI977188	Indiana State Department of Health Laboratories	Centers for Disease Control and Prevention	HA
A/Illinois/28/2019	EPI1448522	Indiana State Department of Health Laboratories	Centers for Disease Control and Prevention	HA
A/Illinois/29/2017	EPI1015266	Indiana State Department of Health Laboratories	Other Database Import	HA
A/Illinois/29/2019	EPI1448530	Indiana State Department of Health Laboratories	Centers for Disease Control and Prevention	HA
A/Illinois/3/2011	EPI316063	Illinois Department of Public Health Chicago	Centers for Disease Control and Prevention	HA
A/Illinois/33/2017	EPI1099802	Indiana State Department of Health Laboratories	Centers for Disease Control and Prevention	HA
A/Illinois/4/2019	EPI1372444	Indiana State Department of Health Laboratories	Centers for Disease Control and Prevention	HA
A/Illinois/41/2017	EPI1130147	Indiana State Department of Health Laboratories	Centers for Disease Control and Prevention	HA
A/Illinois/42/2017	EPI1131330	Indiana State Department of Health Laboratories	Centers for Disease Control and Prevention	HA
A/Illinois/45/2016	EPI857422	Illinois Department of Public Health Chicago	Centers for Disease Control and Prevention	HA
A/Illinois/4640/2014	EPI663164	?	Other Database Import	HA
A/Illinois/49/2016	EPI870437	Illinois Department of Public Health Chicago	Centers for Disease Control and Prevention	HA
A/Illinois/5/2014	EPI556685	Illinois Department of Public Health Chicago	Centers for Disease Control and Prevention	HA
A/Illinois/5/2019	EPI1372176	Indiana State Department of Health Laboratories	Centers for Disease Control and Prevention	HA
A/Illinois/50/2016	EPI870724	Indiana State Department of Health Laboratories	Centers for Disease Control and Prevention	HA
A/Illinois/55/2016	EPI887146	Illinois Department of Public Health Chicago	Centers for Disease Control and Prevention	HA
A/Illinois/57/2016	EPI887176	Illinois Department of Public Health Chicago	Centers for Disease Control and Prevention	HA
A/Illinois/6/2018	EPI1185327	Indiana State Department of Health Laboratories	Centers for Disease Control and Prevention	HA
A/Illinois/63/2016	EPI887192	Illinois Department of Public Health Chicago	Centers for Disease Control and Prevention	HA
A/Illinois/8/2013	EPI508684	Illinois Department of Public Health Chicago	Centers for Disease Control and Prevention	HA
A/Illinois/9/2008	EPI159847	?	Centers for Disease Control and Prevention	HA
A/Illinois/9/2016	EPI752850	Illinois Department of Public Health Chicago	Centers for Disease Control and Prevention	HA
A/Illinois/AF1429/2008	EPI153208	?	Other Database Import	HA
A/Illinois/AF1432/2008	EPI153211	?	Other Database Import	HA
A/Illinois/AF1433/2008	EPI153212	?	Other Database Import	HA
A/Illinois/AF1434/2008	EPI153213	?	Other Database Import	HA
A/Illinois/AF1435/2008	EPI153214	?	Other Database Import	HA
A/Illinois/AF1439/2008	EPI153218	?	Other Database Import	HA
A/Illinois/AF1440/2008	EPI153219	?	Other Database Import	HA
A/Illinois/AF1442/2008	EPI153221	?	Other Database Import	HA
A/Illinois/AF1448/2008	EPI153227	?	Other Database Import	HA
A/Illinois/AF1450/2008	EPI153229	?	Other Database Import	HA
A/Illinois/AF1452/2008	EPI153231	?	Other Database Import	HA
A/Illinois/AF1453/2008	EPI153232	?	Other Database Import	HA
A/Illinois/AF1454/2008	EPI153233	?	Other Database Import	HA
A/Illinois/AF1793/2008	EPI154434	?	Other Database Import	HA
A/Illinois/AF1809/2008	EPI163741	?	Other Database Import	HA
A/Illinois/AF1822/2008	EPI163754	?	Other Database Import	HA
A/Illinois/NHRC0001/1999	EPI318456	?	Other Database Import	HA
A/Illinois/NHRC0001/2002	EPI318480	?	Other Database Import	HA
A/Illinois/NHRC0001/2003	EPI320549	?	Other Database Import	HA
A/Illinois/NHRC0001/2004	EPI320557	?	Other Database Import	HA
A/Illinois/NHRC0001/2005	EPI318568	?	Other Database Import	HA
A/Illinois/NHRC0001/2006	EPI318608	?	Other Database Import	HA
A/Illinois/NHRC0002/2005	EPI318592	?	Other Database Import	HA
A/Illinois/NHRC0002/2006	EPI318648	?	Other Database Import	HA
A/Illinois/NHRC374734/2013	EPI441765	?	Other Database Import	HA
A/Illinois/NHRC431072/2014	EPI533981	?	Other Database Import	HA
A/Illinois/NHRC_18296/2015	EPI641563	?	Other Database Import	HA
A/Illinois/UR06-0030/2007	EPI71191	?	Other Database Import	HA
A/Illinois/UR06-0036/2007	EPI71172	?	Other Database Import	HA
A/Illinois/UR06-0334/2007	EPI69899	?	Other Database Import	HA
A/Illinois/UR06-0402/2007	EPI75162	?	Other Database Import	HA
A/Illinois/UR06-0436/2007	EPI70887	?	Other Database Import	HA
A/Illinois/UR06-0478/2007	EPI70431	?	Other Database Import	HA
A/Illinois/UR06-0528/2007	EPI72865	?	Other Database Import	HA
A/Illinois/UR06-0546/2007	EPI74858	?	Other Database Import	HA
A/Illinois/UR06-0555/2007	EPI71706	?	Other Database Import	HA
A/Illinois/UR06-0567/2007	EPI69424	?	Other Database Import	HA
A/Illinois/UR06-0600/2007	EPI133294	?	Other Database Import	HA
A/Incheon/1132/2004	EPI254193	?	Other Database Import	HA
A/Incheon/1153/2004	EPI254194	?	Other Database Import	HA
A/Incheon/1154/2006	EPI254195	?	Other Database Import	HA
A/Incheon/1425/2018	EPI1319044	National Institute of Health	National Institute of Infectious Diseases (niid)	HA
A/Incheon/1553/2007	EPI254199	?	Other Database Import	HA
A/Incheon/1593/2015	EPI715402	National Institute of Health	Centers for Disease Control and Prevention	HA
A/Incheon/1723/2004	EPI254208	?	Other Database Import	HA
A/Incheon/2025/2007	EPI254212	?	Other Database Import	HA
A/Incheon/2050/2007	EPI254213	?	Other Database Import	HA
A/Incheon/2384/2010	EPI305432	National Institute of Health	National Institute of Infectious Diseases (niid)	HA
A/Incheon/380/2005	EPI254216	?	Other Database Import	HA
A/Incheon/422/2005	EPI226714	?	Other Database Import	HA
A/Incheon/4274/2008	EPI168582	?	Centers for Disease Control and Prevention	HA
A/Incheon/4322/2008	EPI219984	?	Other Database Import	HA
A/Incheon/459/2005	EPI254217	?	Other Database Import	HA
A/Incheon/540/2005	EPI254218	?	Other Database Import	HA
A/Incheon/541/2005	EPI254219	?	Other Database Import	HA
A/Incheon/668/2011	EPI353270	National Institute of Health	National Institute of Infectious Diseases (niid)	HA
A/Incheon/677/2006	EPI155347	?	Centers for Disease Control and Prevention	HA
A/Incheon/680/2006	EPI155349	?	Centers for Disease Control and Prevention	HA
A/Incheon/682/2006	EPI155351	?	Centers for Disease Control and Prevention	HA
A/Incheon/744/2006	EPI254222	?	Other Database Import	HA
A/Incheon/829/2004	EPI229430	?	Other Database Import	HA
A/Incheon/944/2006	EPI254224	?	Other Database Import	HA
A/India/1037/2017	EPI1165642	National Institute of Virology	Centers for Disease Control and Prevention	HA
A/India/1132/2005	EPI157802	?	Centers for Disease Control and Prevention	HA
A/India/1240/2012	EPI387787	National Institute of Virology	Centers for Disease Control and Prevention	HA
A/India/1460/2016	EPI836531	National Institute of Virology	Centers for Disease Control and Prevention	HA
A/India/1741/2003	EPI157804	?	Centers for Disease Control and Prevention	HA
A/India/1810/2019	EPI1591519	National Institute of Virology	Centers for Disease Control and Prevention	HA
A/India/2260/2019	EPI1663390	National Institute of Virology	Centers for Disease Control and Prevention	HA
A/India/254/2011	EPI335906	National Institute of Virology	Centers for Disease Control and Prevention	HA
A/India/25502/2002	EPI607352	?	Other Database Import	HA
A/India/27/2015	EPI715410	National Institute of Virology	Centers for Disease Control and Prevention	HA
A/India/2701/2000	EPI608389	?	Other Database Import	HA
A/India/2710/2009	EPI241147	National Institute of Virology	Centers for Disease Control and Prevention	HA
A/India/2835/2017	EPI1165697	National Institute of Virology	Centers for Disease Control and Prevention	HA
A/India/3041/2010	EPI295139	National Institute of Virology	Centers for Disease Control and Prevention	HA
A/India/3254/2010	EPI316065	National Institute of Virology	Centers for Disease Control and Prevention	HA
A/India/3260/2010	EPI316068	National Institute of Virology	Centers for Disease Control and Prevention	HA
A/India/3370/2017	EPI1165633	National Institute of Virology	Centers for Disease Control and Prevention	HA
A/India/3489/2010	EPI316070	National Institute of Virology	Centers for Disease Control and Prevention	HA
A/India/34983/2006	EPI155701	?	Centers for Disease Control and Prevention	HA
A/India/3543/2013	EPI486422	National Institute of Virology	Centers for Disease Control and Prevention	HA
A/India/3783/2000	EPI609286	?	Other Database Import	HA
A/India/3873/2017	EPI1165657	National Institute of Virology	Centers for Disease Control and Prevention	HA
A/India/4612/2018	EPI1277356	National Institute of Virology	Centers for Disease Control and Prevention	HA
A/India/4658/2018	EPI1274116	National Institute of Virology	Centers for Disease Control and Prevention	HA
A/India/4661/2018	EPI1277380	National Institute of Virology	Centers for Disease Control and Prevention	HA
A/India/4662/2018	EPI1277364	National Institute of Virology	Centers for Disease Control and Prevention	HA
A/India/4666/2018	EPI1274108	National Institute of Virology	Centers for Disease Control and Prevention	HA
A/India/4667/2018	EPI1277372	National Institute of Virology	Centers for Disease Control and Prevention	HA
A/India/483/2009	EPI232638	National Institute of Virology	Centers for Disease Control and Prevention	HA
A/India/511132/2005	EPI609438	?	Other Database Import	HA
A/India/514/2011	EPI335909	National Institute of Virology	Centers for Disease Control and Prevention	HA
A/India/534/2019	EPI1591534	National Institute of Virology	Centers for Disease Control and Prevention	HA
A/India/5658/2014	EPI537112	National Institute of Virology	Centers for Disease Control and Prevention	HA
A/India/5688/2014	EPI539179	National Institute of Virology	Centers for Disease Control and Prevention	HA
A/India/5757/2014	EPI537103	National Institute of Virology	Centers for Disease Control and Prevention	HA
A/India/5801/2014	EPI537101	National Institute of Virology	Centers for Disease Control and Prevention	HA
A/India/6023/2017	EPI1163310	National Institute of Virology	Centers for Disease Control and Prevention	HA
A/India/6032/2017	EPI1163272	National Institute of Virology	Centers for Disease Control and Prevention	HA
A/India/609/2015	EPI715417	National Institute of Virology	Centers for Disease Control and Prevention	HA
A/India/6216/2014	EPI539182	National Institute of Virology	Centers for Disease Control and Prevention	HA
A/India/7068/2005	EPI157809	?	Centers for Disease Control and Prevention	HA
A/India/7459/2011	EPI355981	National Institute of Virology	Centers for Disease Control and Prevention	HA
A/India/7881/2008	EPI168593	?	Centers for Disease Control and Prevention	HA
A/India/7882/2008	EPI168585	?	Centers for Disease Control and Prevention	HA
A/India/7886/2008	EPI168595	?	Centers for Disease Control and Prevention	HA
A/India/7925/2016	EPI896760	National Institute of Virology	Centers for Disease Control and Prevention	HA
A/India/8050/2017	EPI1163316	National Institute of Virology	Centers for Disease Control and Prevention	HA
A/India/8355/2016	EPI896769	National Institute of Virology	Centers for Disease Control and Prevention	HA
A/India/989/2017	EPI1163278	National Institute of Virology	Centers for Disease Control and Prevention	HA
A/India/9912/2011	EPI335912	National Institute of Virology	Centers for Disease Control and Prevention	HA
A/India/9930/2017	EPI1163286	National Institute of Virology	Centers for Disease Control and Prevention	HA
A/India/9944/2017	EPI1163302	National Institute of Virology	Centers for Disease Control and Prevention	HA
A/India/AF1082/2007	EPI63876	?	Other Database Import	HA
A/India/and071559/2007	EPI374836	?	Other Database Import	HA
A/India/C0511131/2005	EPI374776	?	Other Database Import	HA
A/India/C0511132/2005	EPI375361	?	Other Database Import	HA
A/India/C053375/2004	EPI374777	?	Other Database Import	HA
A/India/C058664/2004	EPI375362	?	Other Database Import	HA
A/India/C058665/2004	EPI374778	?	Other Database Import	HA
A/India/C058666/2004	EPI375363	?	Other Database Import	HA
A/India/C058667/2004	EPI374779	?	Other Database Import	HA
A/India/C058668/2005	EPI375318	?	Other Database Import	HA
A/India/C058669/2005	EPI374780	?	Other Database Import	HA
A/India/C058670/2005	EPI375319	?	Other Database Import	HA
A/India/C0634982/2006	EPI375320	?	Other Database Import	HA
A/India/C0634983/2006	EPI374782	?	Other Database Import	HA
A/India/C0634985/2006	EPI375321	?	Other Database Import	HA
A/India/C0817268/2008	EPI374783	?	Other Database Import	HA
A/India/C0817271/2008	EPI375322	?	Other Database Import	HA
A/India/C0817284/2008	EPI374784	?	Other Database Import	HA
A/India/C0817285/2008	EPI375323	?	Other Database Import	HA
A/India/C0817292/2008	EPI374785	?	Other Database Import	HA
A/India/C0817294/2008	EPI375324	?	Other Database Import	HA
A/India/C0817297/2008	EPI374786	?	Other Database Import	HA
A/India/C0817302/2008	EPI375325	?	Other Database Import	HA
A/India/C087863/2008	EPI374788	?	Other Database Import	HA
A/India/C087864/2008	EPI375327	?	Other Database Import	HA
A/India/C087867/2008	EPI375328	?	Other Database Import	HA
A/India/C087868/2008	EPI374790	?	Other Database Import	HA
A/India/C087871/2008	EPI374791	?	Other Database Import	HA
A/India/C087872/2008	EPI375330	?	Other Database Import	HA
A/India/C087874/2008	EPI375331	?	Other Database Import	HA
A/India/C087879/2008	EPI374795	?	Other Database Import	HA
A/India/C087881/2008	EPI374796	?	Other Database Import	HA
A/India/C087882/2008	EPI375326	?	Other Database Import	HA
A/India/D057064/2004	EPI374810	?	Other Database Import	HA
A/India/D057066/2004	EPI375308	?	Other Database Import	HA
A/India/D0612410/2004	EPI374816	?	Other Database Import	HA
A/India/D0612424/2006	EPI375316	?	Other Database Import	HA
A/India/D0612425/2006	EPI374819	?	Other Database Import	HA
A/India/D0612426/2006	EPI375317	?	Other Database Import	HA
A/India/D0635421/2006	EPI375270	?	Other Database Import	HA
A/India/D0635422/2006	EPI374821	?	Other Database Import	HA
A/India/D0635425/2006	EPI375271	?	Other Database Import	HA
A/India/D0635427/2006	EPI375272	?	Other Database Import	HA
A/India/D0635428/2006	EPI374823	?	Other Database Import	HA
A/India/D0635431/2006	EPI375273	?	Other Database Import	HA
A/India/D0811474/2008	EPI375274	?	Other Database Import	HA
A/India/D0811475/2008	EPI374825	?	Other Database Import	HA
A/India/D0811477/2008	EPI375275	?	Other Database Import	HA
A/India/Dib0622566/2006	EPI374826	?	Other Database Import	HA
A/India/II-031741-TS/2003	EPI146049	?	Other Database Import	HA
A/India/II-057068/2005	EPI146050	?	Other Database Import	HA
A/India/II-0634983/2006	EPI146378	?	Other Database Import	HA
A/India/II-511132/2005	EPI146051	?	Other Database Import	HA
A/India/Jai-SMSINFS10/2019	EPI1885041	Icmr National Institute of Virology	Icmr National Institute of Virology	HA
A/India/Jai-SMSINFS12/2019	EPI1885042	Icmr National Institute of Virology	Icmr National Institute of Virology	HA
A/India/Jai-SMSINFS3/2019	EPI1885037	Icmr National Institute of Virology	Icmr National Institute of Virology	HA
A/India/Jai-SMSINFS5/2019	EPI1881226	Icmr National Institute of Virology	Icmr National Institute of Virology	HA
A/India/K0615330/2005	EPI375338	?	Other Database Import	HA
A/India/K0713778/2007	EPI374800	?	Other Database Import	HA
A/India/K0713780/2007	EPI375298	?	Other Database Import	HA
A/India/K072142/2006	EPI375335	?	Other Database Import	HA
A/India/K075440/2006	EPI374797	?	Other Database Import	HA
A/India/K076499/2006	EPI375336	?	Other Database Import	HA
A/India/K0810433/2008	EPI374801	?	Other Database Import	HA
A/India/K0810434/2008	EPI375299	?	Other Database Import	HA
A/India/K0810436/2008	EPI374802	?	Other Database Import	HA
A/India/K0810437/2008	EPI375300	?	Other Database Import	HA
A/India/K089048/2008	EPI374798	?	Other Database Import	HA
A/India/K089049/2008	EPI375337	?	Other Database Import	HA
A/India/K089051/2008	EPI374799	?	Other Database Import	HA
A/India/K089056/2008	EPI374803	?	Other Database Import	HA
A/India/K089063/2008	EPI374805	?	Other Database Import	HA
A/India/K089064/2008	EPI375303	?	Other Database Import	HA
A/India/KL1110678/2011	EPI671850	?	Other Database Import	HA
A/India/KL1110681/2011	EPI671851	?	Other Database Import	HA
A/India/KL1110684/2011	EPI671852	?	Other Database Import	HA
A/India/KL1110687/2011	EPI671853	?	Other Database Import	HA
A/India/KL1110689/2011	EPI671854	?	Other Database Import	HA
A/India/KL1118168/2011	EPI671855	?	Other Database Import	HA
A/India/KL1118169/2011	EPI671856	?	Other Database Import	HA
A/India/M04/2013	EPI559483	?	Other Database Import	HA
A/India/M37/2013	EPI685751	?	Other Database Import	HA
A/India/N075663/2007	EPI374828	?	Other Database Import	HA
A/India/P05142/2005	EPI375278	?	Other Database Import	HA
A/India/P055172/2005	EPI374829	?	Other Database Import	HA
A/India/P055208/2005	EPI375279	?	Other Database Import	HA
A/India/P056135/2005	EPI374830	?	Other Database Import	HA
A/India/P057475/2005	EPI375280	?	Other Database Import	HA
A/India/P059124/2005	EPI374831	?	Other Database Import	HA
A/India/P0614474/2006	EPI375281	?	Other Database Import	HA
A/India/P0618457/2006	EPI374832	?	Other Database Import	HA
A/India/P0618976/2006	EPI375282	?	Other Database Import	HA
A/India/P0622622/2006	EPI374833	?	Other Database Import	HA
A/India/P063078/2006	EPI375283	?	Other Database Import	HA
A/India/P064830/2006	EPI374834	?	Other Database Import	HA
A/India/P0713435/2007	EPI375284	?	Other Database Import	HA
A/India/P0715484/2007	EPI374835	?	Other Database Import	HA
A/India/P0715485/2007	EPI375285	?	Other Database Import	HA
A/India/P076175/2007	EPI374837	?	Other Database Import	HA
A/India/P076176/2007	EPI375287	?	Other Database Import	HA
A/India/P076178/2007	EPI374838	?	Other Database Import	HA
A/India/P077594/2007	EPI375288	?	Other Database Import	HA
A/India/P077595/2007	EPI374839	?	Other Database Import	HA
A/India/P083571/2008	EPI374840	?	Other Database Import	HA
A/India/PUN-NIV3/2019	EPI1916870	National Institute of Virology	Centers for Disease Control and Prevention	HA
A/India/Pach083644/2008	EPI374841	?	Other Database Import	HA
A/India/Pach083698/2008	EPI375292	?	Other Database Import	HA
A/India/Pun-NIV1922068/2019	EPI1881232	Icmr National Institute of Virology	Icmr National Institute of Virology	HA
A/India/V0713786/2007	EPI374843	?	Other Database Import	HA
A/India/V0713788/2007	EPI375293	?	Other Database Import	HA
A/India/V0713789/2007	EPI374844	?	Other Database Import	HA
A/India/V0713790/2007	EPI375294	?	Other Database Import	HA
A/India/V0713791/2007	EPI374845	?	Other Database Import	HA
A/India/V0713793/2007	EPI375295	?	Other Database Import	HA
A/India/V083883/2008	EPI374846	?	Other Database Import	HA
A/Indiana/1/2014	EPI509423	Indiana State Department of Health Laboratories	Centers for Disease Control and Prevention	HA
A/Indiana/10/2014	EPI550919	Indiana State Department of Health Laboratories	Centers for Disease Control and Prevention	HA
A/Indiana/10/2016	EPI711450	Indiana State Department of Health Laboratories	Centers for Disease Control and Prevention	HA
A/Indiana/11/2011	EPI347494	Indiana State Department of Health Laboratories	Centers for Disease Control and Prevention	HA
A/Indiana/11/2014	EPI552395	Indiana State Department of Health Laboratories	Centers for Disease Control and Prevention	HA
A/Indiana/13/2011	EPI352206	Indiana State Department of Health Laboratories	Centers for Disease Control and Prevention	HA
A/Indiana/13/2015	EPI631521	Indiana State Department of Health Laboratories	Centers for Disease Control and Prevention	HA
A/Indiana/14/2014	EPI552214	Indiana State Department of Health Laboratories	Centers for Disease Control and Prevention	HA
A/Indiana/14/2015	EPI624166	Indiana State Department of Health Laboratories	Centers for Disease Control and Prevention	HA
A/Indiana/15/2014	EPI552197	Indiana State Department of Health Laboratories	Centers for Disease Control and Prevention	HA
A/Indiana/16/2014	EPI552227	Indiana State Department of Health Laboratories	Centers for Disease Control and Prevention	HA
A/Indiana/17/2016	EPI715433	Indiana State Department of Health Laboratories	Centers for Disease Control and Prevention	HA
A/Indiana/18/2016	EPI715441	Indiana State Department of Health Laboratories	Centers for Disease Control and Prevention	HA
A/Indiana/19/2014	EPI553754	Indiana State Department of Health Laboratories	Centers for Disease Control and Prevention	HA
A/Indiana/19/2015	EPI683838	Indiana State Department of Health Laboratories	Centers for Disease Control and Prevention	HA
A/Indiana/2/2009	EPI185868	Indiana State Department of Health Laboratories	Centers for Disease Control and Prevention	HA
A/Indiana/2/2014	EPI509971	Indiana State Department of Health Laboratories	Centers for Disease Control and Prevention	HA
A/Indiana/21/2015	EPI683870	Indiana State Department of Health Laboratories	Centers for Disease Control and Prevention	HA
A/Indiana/21/2017	EPI984111	Indiana State Department of Health Laboratories	Centers for Disease Control and Prevention	HA
A/Indiana/21/2019	EPI1422074	Indiana State Department of Health Laboratories	Centers for Disease Control and Prevention	HA
A/Indiana/22/2015	EPI683886	Indiana State Department of Health Laboratories	Centers for Disease Control and Prevention	HA
A/Indiana/24/2014	EPI564320	Indiana State Department of Health Laboratories	Centers for Disease Control and Prevention	HA
A/Indiana/24/2015	EPI683901	Indiana State Department of Health Laboratories	Centers for Disease Control and Prevention	HA
A/Indiana/24/2017	EPI1015516	?	Other Database Import	HA
A/Indiana/25/2014	EPI558508	Indiana State Department of Health Laboratories	Centers for Disease Control and Prevention	HA
A/Indiana/25/2015	EPI683917	Indiana State Department of Health Laboratories	Centers for Disease Control and Prevention	HA
A/Indiana/26/2018	EPI1249127	Indiana State Department of Health Laboratories	Centers for Disease Control and Prevention	HA
A/Indiana/27/2015	EPI668169	Indiana State Department of Health Laboratories	Centers for Disease Control and Prevention	HA
A/Indiana/28/2016	EPI747728	Indiana State Department of Health Laboratories	Centers for Disease Control and Prevention	HA
A/Indiana/28/2018	EPI1271547	Indiana State Department of Health Laboratories	Centers for Disease Control and Prevention	HA
A/Indiana/28/2019	EPI1438327	Indiana State Department of Health Laboratories	Centers for Disease Control and Prevention	HA
A/Indiana/29/2015	EPI688187	Indiana State Department of Health Laboratories	Centers for Disease Control and Prevention	HA
A/Indiana/3/2007	EPI125731	?	Centers for Disease Control and Prevention	HA
A/Indiana/3/2008	EPI154171	?	Centers for Disease Control and Prevention	HA
A/Indiana/31/2015	EPI695738	Indiana State Department of Health Laboratories	Centers for Disease Control and Prevention	HA
A/Indiana/33/2019	EPI1448451	Indiana State Department of Health Laboratories	Centers for Disease Control and Prevention	HA
A/Indiana/34/2016	EPI761598	Indiana State Department of Health Laboratories	Centers for Disease Control and Prevention	HA
A/Indiana/35/2019	EPI1597239	Indiana State Department of Health Laboratories	Centers for Disease Control and Prevention	HA
A/Indiana/36/2019	EPI1607976	Indiana State Department of Health Laboratories	Centers for Disease Control and Prevention	HA
A/Indiana/4/2010	EPI295157	Indiana State Department of Health Laboratories	Centers for Disease Control and Prevention	HA
A/Indiana/40/2016	EPI752913	Indiana State Department of Health Laboratories	Centers for Disease Control and Prevention	HA
A/Indiana/43/2016	EPI870469	Indiana State Department of Health Laboratories	Centers for Disease Control and Prevention	HA
A/Indiana/44/2018	EPI1356724	Indiana State Department of Health Laboratories	Centers for Disease Control and Prevention	HA
A/Indiana/47/2016	EPI887123	Indiana State Department of Health Laboratories	Centers for Disease Control and Prevention	HA
A/Indiana/5/2014	EPI531726	Indiana State Department of Health Laboratories	Centers for Disease Control and Prevention	HA
A/Indiana/6/2011	EPI316075	Indiana State Department of Health Laboratories	Centers for Disease Control and Prevention	HA
A/Indiana/7/2010	EPI301046	Indiana State Department of Health Laboratories	Centers for Disease Control and Prevention	HA
A/Indiana/8/2010	EPI302249	Indiana State Department of Health Laboratories	Centers for Disease Control and Prevention	HA
A/Indiana/8/2018	EPI1197165	Indiana State Department of Health Laboratories	Centers for Disease Control and Prevention	HA
A/Indiana/8/2019	EPI1382086	Indiana State Department of Health Laboratories	Centers for Disease Control and Prevention	HA
A/Indiana/9/2011	EPI341602	Indiana State Department of Health Laboratories	Centers for Disease Control and Prevention	HA
A/Indiana/IN-03C00483-NP-SWAB/2003	EPI234779	?	Other Database Import	HA
A/Indonesia/1090/2006	EPI155112	?	Centers for Disease Control and Prevention	HA
A/Indonesia/1142/2006	EPI155114	?	Centers for Disease Control and Prevention	HA
A/Indonesia/1150/2005	EPI1989817	Ministry of Health, Nihrd	WHO Collaborating Centre For Reference and Research On Influenza	HA
A/Indonesia/1204/2005	EPI155107	?	Centers for Disease Control and Prevention	HA
A/Indonesia/1227/2005	EPI157813	?	Centers for Disease Control and Prevention	HA
A/Indonesia/13/2003	EPI1447461	U.S. Namru 2 Indonesia	WHO Collaborating Centre For Reference and Research On Influenza	HA
A/Indonesia/14/2003	EPI1447462	U.S. Namru 2 Indonesia	WHO Collaborating Centre For Reference and Research On Influenza	HA
A/Indonesia/15444/2005	EPI157817	?	Centers for Disease Control and Prevention	HA
A/Indonesia/15464/2005	EPI157818	?	Centers for Disease Control and Prevention	HA
A/Indonesia/15866/2005	EPI157819	?	Centers for Disease Control and Prevention	HA
A/Indonesia/174/2005	EPI157810	?	Centers for Disease Control and Prevention	HA
A/Indonesia/2018/2006	EPI155103	?	Centers for Disease Control and Prevention	HA
A/Indonesia/2094/2006	EPI155116	?	Centers for Disease Control and Prevention	HA
A/Indonesia/22/2003	EPI1447464	U.S. Namru 2 Indonesia	WHO Collaborating Centre For Reference and Research On Influenza	HA
A/Indonesia/240/1999	EPI1923047	U.S. Namru 2 Indonesia	WHO Collaborating Centre For Reference and Research On Influenza	HA
A/Indonesia/252/1999	EPI1923048	U.S. Namru 2 Indonesia	WHO Collaborating Centre For Reference and Research On Influenza	HA
A/Indonesia/257/2002	EPI2040896	U.S. Namru 2 Indonesia	WHO Collaborating Centre For Reference and Research On Influenza	HA
A/Indonesia/2836/2006	EPI155123	?	Centers for Disease Control and Prevention	HA
A/Indonesia/2942/2005	EPI157820	?	Centers for Disease Control and Prevention	HA
A/Indonesia/3084/2006	EPI157811	?	Centers for Disease Control and Prevention	HA
A/Indonesia/3215/2002	EPI2040901	U.S. Namru 2 Indonesia	WHO Collaborating Centre For Reference and Research On Influenza	HA
A/Indonesia/3216/2002	EPI2040902	U.S. Namru 2 Indonesia	WHO Collaborating Centre For Reference and Research On Influenza	HA
A/Indonesia/3217/2002	EPI2040903	U.S. Namru 2 Indonesia	WHO Collaborating Centre For Reference and Research On Influenza	HA
A/Indonesia/3226/2002	EPI2040904	U.S. Namru 2 Indonesia	WHO Collaborating Centre For Reference and Research On Influenza	HA
A/Indonesia/3273/2002	EPI2040905	U.S. Namru 2 Indonesia	WHO Collaborating Centre For Reference and Research On Influenza	HA
A/Indonesia/3277/2002	EPI1926846	U.S. Namru 2 Indonesia	WHO Collaborating Centre For Reference and Research On Influenza	HA
A/Indonesia/4027/2004	EPI157823	?	Centers for Disease Control and Prevention	HA
A/Indonesia/6372/2002	EPI2040906	U.S. Namru 2 Indonesia	WHO Collaborating Centre For Reference and Research On Influenza	HA
A/Indonesia/6374/2002	EPI2040907	U.S. Namru 2 Indonesia	WHO Collaborating Centre For Reference and Research On Influenza	HA
A/Indonesia/692/2002	EPI2040898	U.S. Namru 2 Indonesia	WHO Collaborating Centre For Reference and Research On Influenza	HA
A/Indonesia/698/2002	EPI2040899	U.S. Namru 2 Indonesia	WHO Collaborating Centre For Reference and Research On Influenza	HA
A/Indonesia/755/2002	EPI2040900	U.S. Namru 2 Indonesia	WHO Collaborating Centre For Reference and Research On Influenza	HA
A/Indonesia/8338/2001	EPI1923053	U.S. Namru 2 Indonesia	WHO Collaborating Centre For Reference and Research On Influenza	HA
A/Indonesia/Nihrd-Btm190/2016	EPI829890	Ministry of Health, Nihrd	Centers for Disease Control and Prevention	HA
A/Indonesia/Nihrd-Dps302/2016	EPI829866	Ministry of Health, Nihrd	Centers for Disease Control and Prevention	HA
A/Indonesia/Nihrd-Drs490/2012	EPI422653	Ministry of Health, Nihrd	Centers for Disease Control and Prevention	HA
A/Indonesia/Nihrd-Jbi248/2016	EPI829874	Ministry of Health, Nihrd	Centers for Disease Control and Prevention	HA
A/Iowa/1/2008	EPI156182	?	Centers for Disease Control and Prevention	HA
A/Iowa/1/2012	EPI353464	Iowa State Hygienic Laboratory	Centers for Disease Control and Prevention	HA
A/Iowa/1/2014	EPI509994	Iowa State Hygienic Laboratory	Centers for Disease Control and Prevention	HA
A/Iowa/10/2011	EPI347497	Iowa State Hygienic Laboratory	Centers for Disease Control and Prevention	HA
A/Iowa/10/2012	EPI375449	Iowa State Hygienic Laboratory	Centers for Disease Control and Prevention	HA
A/Iowa/10/2014	EPI539198	Iowa State Hygienic Laboratory	Centers for Disease Control and Prevention	HA
A/Iowa/10/2015	EPI622050	Iowa State Hygienic Laboratory	Centers for Disease Control and Prevention	HA
A/Iowa/10/2016	EPI752834	Iowa State Hygienic Laboratory	Centers for Disease Control and Prevention	HA
A/Iowa/11/2011	EPI347500	Iowa State Hygienic Laboratory	Centers for Disease Control and Prevention	HA
A/Iowa/11/2014	EPI538514	Iowa State Hygienic Laboratory	Centers for Disease Control and Prevention	HA
A/Iowa/11/2015	EPI622073	Iowa State Hygienic Laboratory	Centers for Disease Control and Prevention	HA
A/Iowa/11/2019	EPI1382118	Iowa State Hygienic Laboratory	Centers for Disease Control and Prevention	HA
A/Iowa/12/2010	EPI302319	Iowa State Hygienic Laboratory	Centers for Disease Control and Prevention	HA
A/Iowa/12/2014	EPI540827	Iowa State Hygienic Laboratory	Centers for Disease Control and Prevention	HA
A/Iowa/13/2012	EPI404999	Iowa State Hygienic Laboratory	Centers for Disease Control and Prevention	HA
A/Iowa/14/2011	EPI351280	Iowa State Hygienic Laboratory	Centers for Disease Control and Prevention	HA
A/Iowa/14/2012	EPI404971	Iowa State Hygienic Laboratory	Centers for Disease Control and Prevention	HA
A/Iowa/15/2012	EPI404911	Iowa State Hygienic Laboratory	Centers for Disease Control and Prevention	HA
A/Iowa/15/2016	EPI767258	Iowa State Hygienic Laboratory	Centers for Disease Control and Prevention	HA
A/Iowa/16/2005	EPI115713	?	Other Database Import	HA
A/Iowa/16/2014	EPI552213	Iowa State Hygienic Laboratory	Centers for Disease Control and Prevention	HA
A/Iowa/16/2017	EPI1015210	Iowa State Hygienic Laboratory	Other Database Import	HA
A/Iowa/17/2014	EPI553633	Iowa State Hygienic Laboratory	Centers for Disease Control and Prevention	HA
A/Iowa/17/2017	EPI977283	Iowa State Hygienic Laboratory	Centers for Disease Control and Prevention	HA
A/Iowa/18/2015	EPI626472	Iowa State Hygienic Laboratory	Centers for Disease Control and Prevention	HA
A/Iowa/18/2016	EPI771065	Iowa State Hygienic Laboratory	Centers for Disease Control and Prevention	HA
A/Iowa/19/2010	EPI302327	Iowa State Hygienic Laboratory	Centers for Disease Control and Prevention	HA
A/Iowa/19/2015	EPI643935	Iowa State Hygienic Laboratory	Centers for Disease Control and Prevention	HA
A/Iowa/2/2008	EPI156184	?	Centers for Disease Control and Prevention	HA
A/Iowa/2/2011	EPI319696	Iowa State Hygienic Laboratory	Centers for Disease Control and Prevention	HA
A/Iowa/2/2013	EPI459799	Iowa State Hygienic Laboratory	Centers for Disease Control and Prevention	HA
A/Iowa/2/2016	EPI768576	Iowa State Hygienic Laboratory	Centers for Disease Control and Prevention	HA
A/Iowa/20/2015	EPI639034	Iowa State Hygienic Laboratory	Centers for Disease Control and Prevention	HA
A/Iowa/20/2016	EPI771073	Iowa State Hygienic Laboratory	Centers for Disease Control and Prevention	HA
A/Iowa/21/2014	EPI555407	Iowa State Hygienic Laboratory	Centers for Disease Control and Prevention	HA
A/Iowa/22/2012	EPI416127	Iowa State Hygienic Laboratory	Centers for Disease Control and Prevention	HA
A/Iowa/22/2015	EPI643690	Iowa State Hygienic Laboratory	Centers for Disease Control and Prevention	HA
A/Iowa/22/2016	EPI814173	Iowa State Hygienic Laboratory	Centers for Disease Control and Prevention	HA
A/Iowa/22/2017	EPI1016232	Iowa State Hygienic Laboratory	Centers for Disease Control and Prevention	HA
A/Iowa/23/2015	EPI643722	Iowa State Hygienic Laboratory	Centers for Disease Control and Prevention	HA
A/Iowa/23/2016	EPI836539	Iowa State Hygienic Laboratory	Centers for Disease Control and Prevention	HA
A/Iowa/24/2016	EPI841345	Iowa State Hygienic Laboratory	Centers for Disease Control and Prevention	HA
A/Iowa/25/2015	EPI643888	Iowa State Hygienic Laboratory	Centers for Disease Control and Prevention	HA
A/Iowa/25/2017	EPI1056984	Iowa State Hygienic Laboratory	Centers for Disease Control and Prevention	HA
A/Iowa/26/2017	EPI1079336	Iowa State Hygienic Laboratory	Centers for Disease Control and Prevention	HA
A/Iowa/27/2017	EPI1079344	Iowa State Hygienic Laboratory	Centers for Disease Control and Prevention	HA
A/Iowa/29/2015	EPI643730	Iowa State Hygienic Laboratory	Centers for Disease Control and Prevention	HA
A/Iowa/3/2009	EPI185873	Iowa State Hygienic Laboratory	Centers for Disease Control and Prevention	HA
A/Iowa/3/2014	EPI1107862	Iowa State Hygienic Laboratory	Centers for Disease Control and Prevention	HA
A/Iowa/3/2016	EPI752762	Iowa State Hygienic Laboratory	Centers for Disease Control and Prevention	HA
A/Iowa/30/2015	EPI639042	Iowa State Hygienic Laboratory	Centers for Disease Control and Prevention	HA
A/Iowa/30/2019	EPI1442319	Iowa State Hygienic Laboratory	Centers for Disease Control and Prevention	HA
A/Iowa/31/2015	EPI643803	Iowa State Hygienic Laboratory	Centers for Disease Control and Prevention	HA
A/Iowa/31/2017	EPI1099460	Iowa State Hygienic Laboratory	Centers for Disease Control and Prevention	HA
A/Iowa/31/2019	EPI1448490	Iowa State Hygienic Laboratory	Centers for Disease Control and Prevention	HA
A/Iowa/32/2019	EPI1448115	Iowa State Hygienic Laboratory	Centers for Disease Control and Prevention	HA
A/Iowa/34/2015	EPI650001	Iowa State Hygienic Laboratory	Centers for Disease Control and Prevention	HA
A/Iowa/35/2019	EPI1548155	Iowa State Hygienic Laboratory	Centers for Disease Control and Prevention	HA
A/Iowa/36/2015	EPI643772	Iowa State Hygienic Laboratory	Centers for Disease Control and Prevention	HA
A/Iowa/36/2017	EPI1107083	Iowa State Hygienic Laboratory	Centers for Disease Control and Prevention	HA
A/Iowa/37/2017	EPI1107147	Iowa State Hygienic Laboratory	Centers for Disease Control and Prevention	HA
A/Iowa/37/2019	EPI1591992	Iowa State Hygienic Laboratory	Centers for Disease Control and Prevention	HA
A/Iowa/38/2015	EPI649874	Iowa State Hygienic Laboratory	Centers for Disease Control and Prevention	HA
A/Iowa/38/2019	EPI1593490	Iowa State Hygienic Laboratory	Centers for Disease Control and Prevention	HA
A/Iowa/39/2019	EPI1597247	Iowa State Hygienic Laboratory	Centers for Disease Control and Prevention	HA
A/Iowa/4/2014	EPI515605	Iowa State Hygienic Laboratory	Centers for Disease Control and Prevention	HA
A/Iowa/44/2015	EPI676977	Iowa State Hygienic Laboratory	Centers for Disease Control and Prevention	HA
A/Iowa/45/2015	EPI676993	Iowa State Hygienic Laboratory	Centers for Disease Control and Prevention	HA
A/Iowa/45/2016	EPI887075	Iowa State Hygienic Laboratory	Centers for Disease Control and Prevention	HA
A/Iowa/45/2019	EPI1607157	Iowa State Hygienic Laboratory	Centers for Disease Control and Prevention	HA
A/Iowa/46/2015	EPI677009	Iowa State Hygienic Laboratory	Centers for Disease Control and Prevention	HA
A/Iowa/47/2019	EPI1609495	Iowa State Hygienic Laboratory	Centers for Disease Control and Prevention	HA
A/Iowa/48/2015	EPI677025	Iowa State Hygienic Laboratory	Centers for Disease Control and Prevention	HA
A/Iowa/49/2015	EPI677033	Iowa State Hygienic Laboratory	Centers for Disease Control and Prevention	HA
A/Iowa/5/2019	EPI1372254	Iowa State Hygienic Laboratory	Centers for Disease Control and Prevention	HA
A/Iowa/50/2015	EPI673701	Iowa State Hygienic Laboratory	Centers for Disease Control and Prevention	HA
A/Iowa/50/2018	EPI1249103	Iowa State Hygienic Laboratory	Centers for Disease Control and Prevention	HA
A/Iowa/51/2015	EPI695791	Iowa State Hygienic Laboratory	Centers for Disease Control and Prevention	HA
A/Iowa/53/2018	EPI1245450	Iowa State Hygienic Laboratory	Centers for Disease Control and Prevention	HA
A/Iowa/54/2015	EPI679484	Iowa State Hygienic Laboratory	Centers for Disease Control and Prevention	HA
A/Iowa/54/2018	EPI1245466	Iowa State Hygienic Laboratory	Centers for Disease Control and Prevention	HA
A/Iowa/58/2018	EPI1314680	Iowa State Hygienic Laboratory	Centers for Disease Control and Prevention	HA
A/Iowa/6/2011	EPI335915	Iowa State Hygienic Laboratory	Centers for Disease Control and Prevention	HA
A/Iowa/6/2014	EPI537089	Iowa State Hygienic Laboratory	Centers for Disease Control and Prevention	HA
A/Iowa/60/2018	EPI1319961	Iowa State Hygienic Laboratory	Centers for Disease Control and Prevention	HA
A/Iowa/66/2018	EPI1323119	Iowa State Hygienic Laboratory	Centers for Disease Control and Prevention	HA
A/Iowa/7/2010	EPI274462	Iowa State Hygienic Laboratory	Centers for Disease Control and Prevention	HA
A/Iowa/7/2014	EPI533493	Iowa State Hygienic Laboratory	Centers for Disease Control and Prevention	HA
A/Iowa/8/2013	EPI492743	Iowa State Hygienic Laboratory	Centers for Disease Control and Prevention	HA
A/Iowa/8/2014	EPI533490	Iowa State Hygienic Laboratory	Centers for Disease Control and Prevention	HA
A/Iowa/8/2019	EPI1407446	Iowa State Hygienic Laboratory	Centers for Disease Control and Prevention	HA
A/Iowa/82/2018	EPI1361919	Iowa State Hygienic Laboratory	Centers for Disease Control and Prevention	HA
A/Iowa/83/2018	EPI1361927	Iowa State Hygienic Laboratory	Centers for Disease Control and Prevention	HA
A/Iowa/9/2014	EPI537853	Iowa State Hygienic Laboratory	Centers for Disease Control and Prevention	HA
A/Iowa/IA-2005011460/2005	EPI226735	?	Other Database Import	HA
A/Iowa/IA-2005138961/2005	EPI226736	?	Other Database Import	HA
A/Iowa/IA-V400553/2003	EPI234780	?	Other Database Import	HA
A/Iowa/IA-V400566/2003	EPI234781	?	Other Database Import	HA
A/Iquique/17559/2016	EPI823727	Instituto De Salud Publica De Chile	Instituto De Salud Publica De Chile	HA
A/Iquique/19400/2019	EPI1440431	Instituto De Salud Publica De Chile	Instituto De Salud Publica De Chile	HA
A/Iquique/30817/2019	EPI1505412	Instituto De Salud Publica De Chile	Instituto De Salud Publica De Chile	HA
A/Iquique/37846/2018	EPI1256438	Instituto De Salud Publica De Chile	Centers for Disease Control and Prevention	HA
A/Iquique/51189/2015	EPI679031	Instituto De Salud Publica De Chile	Instituto De Salud Publica De Chile	HA
A/Iquique/62331/2014	EPI560471	Instituto De Salud Publica De Chile	Centers for Disease Control and Prevention	HA
A/Iquique/67253/2018	EPI1440185	Instituto De Salud Publica De Chile	Instituto De Salud Publica De Chile	HA
A/Iquique/73976/2018	EPI1440258	Instituto De Salud Publica De Chile	Instituto De Salud Publica De Chile	HA
A/Iquique/80179/2019	EPI1656870	Instituto De Salud Publica De Chile	Instituto De Salud Publica De Chile	HA
A/Iquique/81059/2018	EPI1392541	Instituto De Salud Publica De Chile	Instituto De Salud Publica De Chile	HA
A/Iquique/89229/2019	EPI1656909	Instituto De Salud Publica De Chile	Instituto De Salud Publica De Chile	HA
A/Iquique/96295/2018	EPI1392685	Instituto De Salud Publica De Chile	Instituto De Salud Publica De Chile	HA
A/Iran/115843/2015	EPI693007	Tehran University of Medical Sciences	Crick Worldwide Influenza Centre	HA
A/Iran/755/2009	EPI214974	Tehran University of Medical Sciences	National Institute For Medical Research	HA
A/Iran/88361/2017	EPI1145244	Tehran University of Medical Sciences	Crick Worldwide Influenza Centre	HA
A/Iran/88527/2017	EPI1145246	Tehran University of Medical Sciences	Crick Worldwide Influenza Centre	HA
A/Iraq/AF1175/2008	EPI152138	?	Other Database Import	HA
A/Iraq/AF1180/2008	EPI152143	?	Other Database Import	HA
A/Iraq/AF1181/2008	EPI152144	?	Other Database Import	HA
A/Iraq/AF1182/2008	EPI152145	?	Other Database Import	HA
A/Iraq/WRAIR1157P/2009	EPI275470	?	Other Database Import	HA
A/Iraq/WRAIR1244P/2009	EPI325697	?	Other Database Import	HA
A/Iraq/WRAIR1252P/2009	EPI325729	?	Other Database Import	HA
A/Ireland/10108/2003	EPI146328	?	Other Database Import	HA
A/Ireland/11M27357/2011	EPI319248	National Virus Reference Laboratory	National Institute For Medical Research	HA
A/Ireland/1215/2003	EPI146320	?	Other Database Import	HA
A/Ireland/3070/2014	EPI555118	National Virus Reference Laboratory	National Virus Reference Laboratory	HA
A/Ireland/36171/2012	EPI376474	National Virus Reference Laboratory	National Virus Reference Laboratory	HA
A/Ireland/36172/2012	EPI376473	National Virus Reference Laboratory	National Virus Reference Laboratory	HA
A/Ireland/367/2013	EPI426067	National Virus Reference Laboratory	National Institute For Medical Research	HA
A/Ireland/9742/2003	EPI146325	?	Other Database Import	HA
A/Ishikawa/102/2002	EPI115418	?	Other Database Import	HA
A/Ishikawa/109/2015	EPI726888	Ishikawa Prefectural Institute of Public Healthand Environmental Science	National Institute of Infectious Diseases (niid)	HA
A/Ishikawa/118/2017	EPI1129941	Ishikawa Prefectural Institute of Public Healthand Environmental Science	National Institute of Infectious Diseases (niid)	HA
A/Ishikawa/50/2012	EPI377232	Ishikawa Prefectural Institute of Public Healthand Environmental Science	National Institute of Infectious Diseases (niid)	HA
A/Ishikawa/57/2015	EPI624867	Ishikawa Prefectural Institute of Public Healthand Environmental Science	National Institute of Infectious Diseases (niid)	HA
A/Ishikawa/77/2005	EPI145517	?	Other Database Import	HA
A/Ishikawa/77/2018	EPI1351529	Ishikawa Prefectural Institute of Public Healthand Environmental Science	National Institute of Infectious Diseases (niid)	HA
A/Ishikawa/81/2007	EPI157327	?	National Institute of Infectious Diseases (niid)	HA
A/Ishikawa/84/2016	EPI809639	Ishikawa Prefectural Institute of Public Healthand Environmental Science	National Institute of Infectious Diseases (niid)	HA
A/Ishikawa/DS-136/2014	EPI689437	?	Other Database Import	HA
A/Isiolo/6513/2008	EPI173156	?	Other Database Import	HA
A/Isiolo/6515/2008	EPI173157	?	Other Database Import	HA
A/Isiolo/6517/2008	EPI173158	?	Other Database Import	HA
A/Isiolo/6883/2008	EPI173149	?	Other Database Import	HA
A/Isiolo/7513/2008	EPI173165	?	Other Database Import	HA
A/IslaDePascua/47896/2014	EPI555131	Instituto De Salud Publica De Chile	Instituto De Salud Publica De Chile	HA
A/IslaDePascua/58097/2014	EPI555059	Instituto De Salud Publica De Chile	Instituto De Salud Publica De Chile	HA
A/Israel/1/11/2011	EPI319250	Central Virology Laboratory Israel (nic)	National Institute For Medical Research	HA
A/Israel/10/2012	EPI426071	Central Virology Laboratory Israel (nic)	National Institute For Medical Research	HA
A/Israel/10422/2018	EPI1392942	Central Virology Laboratory Israel (nic)	Crick Worldwide Influenza Centre	HA
A/Israel/13/2009	EPI215079	Central Virology Laboratory Israel (nic)	National Institute For Medical Research	HA
A/Israel/14/11/2011	EPI319252	Central Virology Laboratory Israel (nic)	National Institute For Medical Research	HA
A/Israel/18/11/2011	EPI319254	Central Virology Laboratory Israel (nic)	National Institute For Medical Research	HA
A/Israel/19/2013	EPI426075	Central Virology Laboratory Israel (nic)	National Institute For Medical Research	HA
A/Israel/22/2009	EPI272121	Central Virology Laboratory Israel (nic)	National Institute For Medical Research	HA
A/Israel/24/2009	EPI272119	Central Virology Laboratory Israel (nic)	National Institute For Medical Research	HA
A/Israel/24/2013	EPI426079	Central Virology Laboratory Israel (nic)	National Institute For Medical Research	HA
A/Israel/26/2009	EPI272120	Central Virology Laboratory Israel (nic)	National Institute For Medical Research	HA
A/Israel/4/11/2011	EPI319256	Central Virology Laboratory Israel (nic)	National Institute For Medical Research	HA
A/Israel/5/11/2011	EPI319258	Central Virology Laboratory Israel (nic)	National Institute For Medical Research	HA
A/Israel/590/2018	EPI1392958	Central Virology Laboratory Israel (nic)	Crick Worldwide Influenza Centre	HA
A/Israel/C4912/2017	EPI1098461	?	Other Database Import	HA
A/Israel/C6061/2017	EPI1098463	?	Other Database Import	HA
A/Israel/C6192/2017	EPI1098464	?	Other Database Import	HA
A/Israel/O-6286/2014	EPI574617	Central Virology Laboratory Israel (nic)	National Institute For Medical Research	HA
A/Israel/O-7414/2014	EPI563095	Central Virology Laboratory Israel (nic)	National Institute For Medical Research	HA
A/Istanbul/249/2011	EPI358961	?	National Institute For Medical Research	HA
A/Italy/1997/2003	EPI157831	?	Centers for Disease Control and Prevention	HA
A/Italy/540/2010	EPI270350	U.S. Air Force School of Aerospace Medicine	Centers for Disease Control and Prevention	HA
A/Italy/AF2157/2010	EPI276249	?	Other Database Import	HA
A/Italy/IT-RSP-03-1997/2003	EPI146053	?	Other Database Import	HA
A/Ituverava/1150437-IAL/2019	EPI1597527	Instituto Adolfo Lutz	Centers for Disease Control and Prevention	HA
A/Iwate/25/2018	EPI1265653	Research Institute For Environmental Sciences and Public Health of Iwate Prefecture	National Institute of Infectious Diseases (niid)	HA
A/Iwate/30/2018	EPI1265725	Research Institute For Environmental Sciences and Public Health of Iwate Prefecture	National Institute of Infectious Diseases (niid)	HA
A/Iwate/32/2008	EPI157328	?	National Institute of Infectious Diseases (niid)	HA
A/Iwate/37/2010	EPI305415	Research Institute For Environmental Sciences and Public Health of Iwate Prefecture	National Institute of Infectious Diseases (niid)	HA
A/Iwate/4/2009	EPI187329	?	National Institute of Infectious Diseases (niid)	HA
A/Iwate/40/2006	EPI145781	?	Other Database Import	HA
A/Iwate/45/2019	EPI1498255	Research Institute For Environmental Sciences and Public Health of Iwate Prefecture	National Institute of Infectious Diseases (niid)	HA
A/Iwate/48/2014	EPI537525	Research Institute For Environmental Sciences and Public Health of Iwate Prefecture	National Institute of Infectious Diseases (niid)	HA
A/Iwate/50/2012	EPI418070	Research Institute For Environmental Sciences and Public Health of Iwate Prefecture	National Institute of Infectious Diseases (niid)	HA
A/Iwate/68/2017	EPI1129944	Research Institute For Environmental Sciences and Public Health of Iwate Prefecture	National Institute of Infectious Diseases (niid)	HA
A/Iwate/72/2005	EPI145519	?	Other Database Import	HA
A/Izmir/1020/2016	EPI829311	Refik Saydam National Public Health Agency	Crick Worldwide Influenza Centre	HA
A/Izmir/1089/2016	EPI829313	Refik Saydam National Public Health Agency	Crick Worldwide Influenza Centre	HA
A/Izmir/182/2011	EPI358965	?	National Institute For Medical Research	HA
A/Izmir/251/2011	EPI358967	?	National Institute For Medical Research	HA
A/Izmir/6/2018	EPI1352532	Refik Saydam National Public Health Agency	Ministry of Health Turkey	HA
A/Jamaica/1208/2018	EPI1282658	University of The West Indies	Centers for Disease Control and Prevention	HA
A/Jamaica/1447/2018	EPI1256652	University of The West Indies	Centers for Disease Control and Prevention	HA
A/Jamaica/200/2013	EPI492694	University of The West Indies	Centers for Disease Control and Prevention	HA
A/Jamaica/2056/2019	EPI1546513	University of The West Indies	Centers for Disease Control and Prevention	HA
A/Jamaica/2063/2019	EPI1546521	University of The West Indies	Centers for Disease Control and Prevention	HA
A/Jamaica/2099/2019	EPI1546545	University of The West Indies	Centers for Disease Control and Prevention	HA
A/Jamaica/2970/2009	EPI185785	Caribbean Epidemiology Center	Centers for Disease Control and Prevention	HA
A/Jamaica/3797/2018	EPI1259322	University of The West Indies	Centers for Disease Control and Prevention	HA
A/Jamaica/4237/2018	EPI1282731	University of The West Indies	Centers for Disease Control and Prevention	HA
A/Jamaica/438/2018	EPI1259290	University of The West Indies	Centers for Disease Control and Prevention	HA
A/Jamaica/4690/2019	EPI1546500	University of The West Indies	Centers for Disease Control and Prevention	HA
A/Jamaica/4713/2019	EPI1546575	University of The West Indies	Centers for Disease Control and Prevention	HA
A/Jamaica/5431/2018	EPI1259258	University of The West Indies	Centers for Disease Control and Prevention	HA
A/Jamaica/6188/2018	EPI1282747	University of The West Indies	Centers for Disease Control and Prevention	HA
A/Jamaica/6191/2018	EPI1316854	University of The West Indies	Centers for Disease Control and Prevention	HA
A/Jamaica/8211/2018	EPI1282739	University of The West Indies	Centers for Disease Control and Prevention	HA
A/Jamaica/9040/2019	EPI1641365	University of The West Indies	Centers for Disease Control and Prevention	HA
A/Jamaica/9781/2018	EPI1259118	University of The West Indies	Centers for Disease Control and Prevention	HA
A/Jamaica/9975/2019	EPI1643075	University of The West Indies	Centers for Disease Control and Prevention	HA
A/Jamaica/JM-5524-03/2003	EPI146056	?	Other Database Import	HA
A/Japan/101/2007	EPI421526	?	Other Database Import	HA
A/Japan/102/2007	EPI421527	?	Other Database Import	HA
A/Japan/103/2007	EPI421528	?	Other Database Import	HA
A/Japan/104/2007	EPI421529	?	Other Database Import	HA
A/Japan/108/2007	EPI421531	?	Other Database Import	HA
A/Japan/110/2007	EPI421532	?	Other Database Import	HA
A/Japan/112/2007	EPI421534	?	Other Database Import	HA
A/Japan/2013	EPI465106	?	Pasteur Centre	HA
A/Japan/236/2007	EPI421535	?	Other Database Import	HA
A/Japan/240/2007	EPI421536	?	Other Database Import	HA
A/Japan/242/2007	EPI421537	?	Other Database Import	HA
A/Japan/244/2007	EPI421539	?	Other Database Import	HA
A/Japan/249/2007	EPI421542	?	Other Database Import	HA
A/Japan/255/2007	EPI421545	?	Other Database Import	HA
A/Japan/26/2009	EPI211328	Naval Health Research Center	Centers for Disease Control and Prevention	HA
A/Japan/260/2007	EPI421546	?	Other Database Import	HA
A/Japan/262/2007	EPI421548	?	Other Database Import	HA
A/Japan/264/2007	EPI421549	?	Other Database Import	HA
A/Japan/265/2007	EPI421550	?	Other Database Import	HA
A/Japan/267/2007	EPI421552	?	Other Database Import	HA
A/Japan/269/2007	EPI421553	?	Other Database Import	HA
A/Japan/272/2007	EPI421555	?	Other Database Import	HA
A/Japan/274/2007	EPI421557	?	Other Database Import	HA
A/Japan/280/2007	EPI421560	?	Other Database Import	HA
A/Japan/2974/2012	EPI377083	?	Other Database Import	HA
A/Japan/2981/2012	EPI377090	?	Other Database Import	HA
A/Japan/3003/2012	EPI377112	?	Other Database Import	HA
A/Japan/3004/2012	EPI377113	?	Other Database Import	HA
A/Japan/3018/2012	EPI377127	?	Other Database Import	HA
A/Japan/3025/2012	EPI377134	?	Other Database Import	HA
A/Japan/3060/2012	EPI407625	?	Other Database Import	HA
A/Japan/3404/2013	EPI462196	?	Other Database Import	HA
A/Japan/3406/2013	EPI462198	?	Other Database Import	HA
A/Japan/3408/2013	EPI462200	?	Other Database Import	HA
A/Japan/3411/2013	EPI462203	?	Other Database Import	HA
A/Japan/3758/2014	EPI532129	?	Other Database Import	HA
A/Japan/38/2007	EPI421479	?	Other Database Import	HA
A/Japan/42/2007	EPI421483	?	Other Database Import	HA
A/Japan/43/2007	EPI421484	?	Other Database Import	HA
A/Japan/44/2007	EPI421485	?	Other Database Import	HA
A/Japan/4427/2015	EPI662951	?	Other Database Import	HA
A/Japan/46/2007	EPI421487	?	Other Database Import	HA
A/Japan/4649/2015	EPI663173	?	Other Database Import	HA
A/Japan/47/2007	EPI421488	?	Other Database Import	HA
A/Japan/4761/2015	EPI671886	?	Other Database Import	HA
A/Japan/48/2007	EPI421489	?	Other Database Import	HA
A/Japan/4810/2015	EPI671935	?	Other Database Import	HA
A/Japan/493/2003	EPI157834	?	Centers for Disease Control and Prevention	HA
A/Japan/50/2007	EPI421490	?	Other Database Import	HA
A/Japan/51/2009	EPI193968	Naval Health Research Center	Centers for Disease Control and Prevention	HA
A/Japan/53/2007	EPI421493	?	Other Database Import	HA
A/Japan/54/2007	EPI421494	?	Other Database Import	HA
A/Japan/56/2007	EPI421495	?	Other Database Import	HA
A/Japan/5684/2016	EPI1030492	?	Other Database Import	HA
A/Japan/57/2007	EPI421496	?	Other Database Import	HA
A/Japan/5729/2016	EPI1030537	?	Other Database Import	HA
A/Japan/58/2007	EPI421497	?	Other Database Import	HA
A/Japan/5823/2017	EPI1075543	?	Other Database Import	HA
A/Japan/5885/2017	EPI1075495	?	Other Database Import	HA
A/Japan/60/2007	EPI421498	?	Other Database Import	HA
A/Japan/61/2007	EPI421499	?	Other Database Import	HA
A/Japan/6111/2017	EPI1075195	?	Other Database Import	HA
A/Japan/6112/2017	EPI1075196	?	Other Database Import	HA
A/Japan/6113/2017	EPI1075197	?	Other Database Import	HA
A/Japan/63/2007	EPI421501	?	Other Database Import	HA
A/Japan/652/2009	EPI421562	?	Other Database Import	HA
A/Japan/656/2009	EPI421563	?	Other Database Import	HA
A/Japan/657/2009	EPI421564	?	Other Database Import	HA
A/Japan/66/2007	EPI421503	?	Other Database Import	HA
A/Japan/67/2007	EPI421504	?	Other Database Import	HA
A/Japan/672/2009	EPI421568	?	Other Database Import	HA
A/Japan/68/2007	EPI421505	?	Other Database Import	HA
A/Japan/686/2009	EPI421572	?	Other Database Import	HA
A/Japan/69/2007	EPI421506	?	Other Database Import	HA
A/Japan/72/2007	EPI421508	?	Other Database Import	HA
A/Japan/727/2003	EPI157836	?	Centers for Disease Control and Prevention	HA
A/Japan/7542/2007	EPI155495	?	Centers for Disease Control and Prevention	HA
A/Japan/7626/2007	EPI155497	?	Centers for Disease Control and Prevention	HA
A/Japan/763/2009	EPI421573	?	Other Database Import	HA
A/Japan/765/2008	EPI162078	?	Centers for Disease Control and Prevention	HA
A/Japan/766/2009	EPI421574	?	Other Database Import	HA
A/Japan/771/2009	EPI421575	?	Other Database Import	HA
A/Japan/7743/2007	EPI155499	?	Centers for Disease Control and Prevention	HA
A/Japan/783/2009	EPI421581	?	Other Database Import	HA
A/Japan/787/2009	EPI421584	?	Other Database Import	HA
A/Japan/80/2007	EPI421510	?	Other Database Import	HA
A/Japan/802/2009	EPI421585	?	Other Database Import	HA
A/Japan/83/2007	EPI421512	?	Other Database Import	HA
A/Japan/84/2007	EPI421513	?	Other Database Import	HA
A/Japan/850/2009	EPI421596	?	Other Database Import	HA
A/Japan/86/2007	EPI421516	?	Other Database Import	HA
A/Japan/868/2009	EPI421598	?	Other Database Import	HA
A/Japan/87/2007	EPI421517	?	Other Database Import	HA
A/Japan/884/2009	EPI421599	?	Other Database Import	HA
A/Japan/892/2009	EPI421600	?	Other Database Import	HA
A/Japan/90/2007	EPI421519	?	Other Database Import	HA
A/Japan/91/2007	EPI421520	?	Other Database Import	HA
A/Japan/910/2002	EPI606633	?	Other Database Import	HA
A/Japan/92/2007	EPI421521	?	Other Database Import	HA
A/Japan/94/2007	EPI421522	?	Other Database Import	HA
A/Japan/96/2007	EPI421523	?	Other Database Import	HA
A/Japan/98/2007	EPI421524	?	Other Database Import	HA
A/Japan/99/2007	EPI421525	?	Other Database Import	HA
A/Japan/AF1455/2008	EPI153234	?	Other Database Import	HA
A/Japan/AF1456/2008	EPI153235	?	Other Database Import	HA
A/Japan/AF1459/2008	EPI153238	?	Other Database Import	HA
A/Japan/AF1745/2008	EPI154386	?	Other Database Import	HA
A/Japan/AF1750/2008	EPI154391	?	Other Database Import	HA
A/Japan/AF1846/2008	EPI163778	?	Other Database Import	HA
A/Japan/AF2158/2009	EPI276245	?	Other Database Import	HA
A/Japan/AF2799/2012	EPI365400	?	Other Database Import	HA
A/Japan/AF2848/2012	EPI365445	?	Other Database Import	HA
A/Japan/AF2850/2012	EPI365447	?	Other Database Import	HA
A/Japan/AF2869/2012	EPI365354	?	Other Database Import	HA
A/Japan/JA-RSP-02-910/2002	EPI147205	?	Other Database Import	HA
A/Japan/JA-RSP-03-493/2003	EPI146054	?	Other Database Import	HA
A/Japan/NHRC347563/2012	EPI399981	?	Other Database Import	HA
A/Japan/NHRC_BHR0207/2014	EPI641564	?	Other Database Import	HA
A/Japan/NHRC_BHR0211/2014	EPI641565	?	Other Database Import	HA
A/Japan/NHRC_FDX70118/2016	EPI1030639	?	Other Database Import	HA
A/Japan/WRAIR1059P/2008	EPI275486	?	Other Database Import	HA
A/Japan/WRAIR1140P/2009	EPI275494	?	Other Database Import	HA
A/Jeju/1177/2006	EPI254226	?	Other Database Import	HA
A/Jeju/1236/2005	EPI226738	?	Other Database Import	HA
A/Jeju/1845/2004	EPI229256	?	Other Database Import	HA
A/Jeju/1965/2007	EPI254227	?	Other Database Import	HA
A/Jeju/266/2006	EPI254235	?	Other Database Import	HA
A/Jeju/268/2006	EPI157844	?	Centers for Disease Control and Prevention	HA
A/Jeju/274/2002	EPI21470	?	Other Database Import	HA
A/Jeju/286/2006	EPI254236	?	Other Database Import	HA
A/Jeju/288/2004	EPI254237	?	Other Database Import	HA
A/Jeju/308/2006	EPI254238	?	Other Database Import	HA
A/Jeju/384/2006	EPI254239	?	Other Database Import	HA
A/Jeju/629/2005	EPI226739	?	Other Database Import	HA
A/Jeju/705/2005	EPI254241	?	Other Database Import	HA
A/Jeju/958/2006	EPI224671	?	Other Database Import	HA
A/Jeonbuk/1082/2004	EPI229434	?	Other Database Import	HA
A/Jeonbuk/1115/2004	EPI229433	?	Other Database Import	HA
A/Jeonbuk/1117/2004	EPI254242	?	Other Database Import	HA
A/Jeonbuk/1144/2004	EPI254243	?	Other Database Import	HA
A/Jeonbuk/1165/2004	EPI254244	?	Other Database Import	HA
A/Jeonbuk/1427/2018	EPI1319052	National Institute of Health	National Institute of Infectious Diseases (niid)	HA
A/Jeonbuk/1713/2004	EPI254248	?	Other Database Import	HA
A/Jeonbuk/1735/2004	EPI254249	?	Other Database Import	HA
A/Jeonbuk/1830/2004	EPI254251	?	Other Database Import	HA
A/Jeonbuk/1882/2004	EPI229421	?	Other Database Import	HA
A/Jeonbuk/2153/2007	EPI254254	?	Other Database Import	HA
A/Jeonbuk/2165/2007	EPI254255	?	Other Database Import	HA
A/Jeonbuk/2173/2007	EPI254256	?	Other Database Import	HA
A/Jeonbuk/445/2005	EPI254264	?	Other Database Import	HA
A/Jeonbuk/674/2005	EPI226745	?	Other Database Import	HA
A/Jeonbuk/746/2006	EPI155371	?	Centers for Disease Control and Prevention	HA
A/Jeonnam/336/2004	EPI254268	?	Other Database Import	HA
A/Jeonnam/713/2004	EPI254269	?	Other Database Import	HA
A/Jiangsu-Changshu/327/2007	EPI363206	?	Other Database Import	HA
A/Jiangsu-Chongan/314/2009	EPI363409	?	Other Database Import	HA
A/Jiangsu-Chongchuan/18/2016	EPI713670	WHO Chinese National Influenza Center	WHO Chinese National Influenza Center	HA
A/Jiangsu-Danyang/110/2009	EPI363379	?	Other Database Import	HA
A/Jiangsu-Gaoyou/5259/2008	EPI363319	?	Other Database Import	HA
A/Jiangsu-Gulou/122/2009	EPI363394	?	Other Database Import	HA
A/Jiangsu-Gulou/1271/2008	EPI171922	?	National Institute of Infectious Diseases (niid)	HA
A/Jiangsu-Gulou/1312/2008	EPI363331	?	Other Database Import	HA
A/Jiangsu-Gulou/19/2009	EPI363356	?	Other Database Import	HA
A/Jiangsu-Haizhou/118/2016	EPI713565	WHO Chinese National Influenza Center	WHO Chinese National Influenza Center	HA
A/Jiangsu-Nanchang/1792/2015	EPI697570	WHO Chinese National Influenza Center	WHO Chinese National Influenza Center	HA
A/Jiangsu-Nanjing-Gulou/11776/2013	EPI498711	WHO Chinese National Influenza Center	WHO Chinese National Influenza Center	HA
A/Jiangsu-Nanjing-Gulou/12052/2013	EPI498705	WHO Chinese National Influenza Center	WHO Chinese National Influenza Center	HA
A/Jiangsu-Nanjinggulou/1603/2008	EPI363333	?	Other Database Import	HA
A/Jiangsu-Pingjiang/51/2007	EPI363209	?	Other Database Import	HA
A/Jiangsu-Pingjiang/52/2007	EPI363210	?	Other Database Import	HA
A/Jiangsu-Quanshan/11390/2010	EPI301151	WHO Chinese National Influenza Center	National Institute of Infectious Diseases (niid)	HA
A/Jiangsu-Quanshan/116/2009	EPI363413	?	Other Database Import	HA
A/Jiangsu-Suining/522/2009	EPI363403	?	Other Database Import	HA
A/Jiangsu-Xinpu/1179/2012	EPI388542	WHO Chinese National Influenza Center	WHO Chinese National Influenza Center	HA
A/Jiangsu-Xuanwu/33/2007	EPI363212	?	Other Database Import	HA
A/Jiangsu-Yandou/16/2017	EPI1062805	WHO Chinese National Influenza Center	WHO Chinese National Influenza Center	HA
A/Jiangsu-beitang/1676/2009	EPI239687	WHO Chinese National Influenza Center	National Institute of Infectious Diseases (niid)	HA
A/Jiangsu/Beitang18/2008	EPI163121	?	Centers for Disease Control and Prevention	HA
A/Jiangsu/DY3/2004	EPI145267	?	Other Database Import	HA
A/JiangsuNanjinGulou/1484/2014	EPI675741	Jiangsu Provincial Center For Disease Control and Prevention	Jiangsu Provincial Center For Disease Control & Prevention	HA
A/JiangsuWuxiNanchang/1629/2009	EPI608292	?	Other Database Import	HA
A/Jiangxi-Donghu/1100/2009	EPI363417	?	Other Database Import	HA
A/Jiangxi-Donghu/11024/2017	EPI1062496	WHO Chinese National Influenza Center	WHO Chinese National Influenza Center	HA
A/Jiangxi-Donghu/1174/2007	EPI363214	?	Other Database Import	HA
A/Jiangxi-Donghu/1200/2012	EPI388514	WHO Chinese National Influenza Center	WHO Chinese National Influenza Center	HA
A/Jiangxi-Donghu/1218/2015	EPI586356	WHO Chinese National Influenza Center	WHO Chinese National Influenza Center	HA
A/Jiangxi-Donghu/1237/2012	EPI388518	WHO Chinese National Influenza Center	WHO Chinese National Influenza Center	HA
A/Jiangxi-Donghu/1372/2019	EPI1380742	WHO Chinese National Influenza Center	WHO Chinese National Influenza Center	HA
A/Jiangxi-Donghu/1682/2010	EPI293856	WHO Chinese National Influenza Center	WHO Chinese National Influenza Center	HA
A/Jiangxi-Donghu/1900/2010	EPI301092	WHO Chinese National Influenza Center	Centers for Disease Control and Prevention	HA
A/Jiangxi-Linchuan/11629/2019	EPI1589811	WHO Chinese National Influenza Center	WHO Chinese National Influenza Center	HA
A/Jiangxi-Xihu/31/2007	EPI363215	?	Other Database Import	HA
A/Jiangxi-Xunyang/1790/2013	EPI498789	WHO Chinese National Influenza Center	WHO Chinese National Influenza Center	HA
A/Jiangxi-Yuanzhou/1142/2007	EPI363216	?	Other Database Import	HA
A/Jiangxi-Yuanzhou/193/2012	EPI388412	WHO Chinese National Influenza Center	WHO Chinese National Influenza Center	HA
A/Jiangxi-Yuehu/1299/2016	EPI777692	WHO Chinese National Influenza Center	WHO Chinese National Influenza Center	HA
A/Jiangxi-Yushui/1220/2013	EPI476771	WHO Chinese National Influenza Center	National Institute For Medical Research	HA
A/Jiangxi-Zhushan/1560/2016	EPI829522	WHO Chinese National Influenza Center	WHO Chinese National Influenza Center	HA
A/Jiangxi-Zhushan/1657/2018	EPI1339441	WHO Chinese National Influenza Center	WHO Chinese National Influenza Center	HA
A/Jiangxi-Zhushan/1680/2016	EPI885822	WHO Chinese National Influenza Center	WHO Chinese National Influenza Center	HA
A/Jiangxi-Zhushan/1713/2014	EPI551104	WHO Chinese National Influenza Center	WHO Chinese National Influenza Center	HA
A/Jiangxi/1033/2006	EPI161606	?	Other Database Import	HA
A/Jiangxi/1106/2006	EPI161607	?	Other Database Import	HA
A/Jiangxi/1123/2006	EPI161608	?	Other Database Import	HA
A/Jiangxi/1209/2006	EPI161609	?	Other Database Import	HA
A/Jiangxi/1242/2007	EPI163677	?	Other Database Import	HA
A/Jiangxi/1321/2006	EPI161610	?	Other Database Import	HA
A/Jiangxi/1388/2006	EPI161611	?	Other Database Import	HA
A/Jiangxi/139/2005	EPI161595	?	Other Database Import	HA
A/Jiangxi/151/2004	EPI161596	?	Other Database Import	HA
A/Jiangxi/160/2004	EPI161597	?	Other Database Import	HA
A/Jiangxi/169/2005	EPI157849	?	Centers for Disease Control and Prevention	HA
A/Jiangxi/20/2003	EPI360356	?	Other Database Import	HA
A/Jiangxi/200/2005	EPI161599	?	Other Database Import	HA
A/Jiangxi/206/2005	EPI157851	?	Centers for Disease Control and Prevention	HA
A/Jiangxi/373/2005	EPI161602	?	Other Database Import	HA
A/Jiangxi/380/2004	EPI161603	?	Other Database Import	HA
A/Jiangxi/457/2005	EPI161614	?	Other Database Import	HA
A/Jiangxi/569/2005	EPI360897	?	Other Database Import	HA
A/Jiangxi/590/2007	EPI163681	?	Other Database Import	HA
A/Jiangxi/631/2005	EPI360854	?	Other Database Import	HA
A/Jiangxi/655/2005	EPI363125	?	Other Database Import	HA
A/Jiangxi/663/2005	EPI360843	?	Other Database Import	HA
A/Jiangxi/680/2007	EPI163682	?	Other Database Import	HA
A/Jiangxi/826/2007	EPI163683	?	Other Database Import	HA
A/Jiangxi/919/2006	EPI161615	?	Other Database Import	HA
A/Jiangxi/947/2007	EPI163684	?	Other Database Import	HA
A/Jiangxi/Donghu312/2006	EPI155174	?	Centers for Disease Control and Prevention	HA
A/JiangxiDonghu/11044/2010	EPI615159	?	Other Database Import	HA
A/JiangxiDonghu/11098/2014	EPI985611	?	Other Database Import	HA
A/JiangxiDonghu/11335/2014	EPI985614	?	Other Database Import	HA
A/JiangxiDonghu/11437/2014	EPI985618	?	Other Database Import	HA
A/JiangxiDonghu/1186/2012	EPI615162	?	Other Database Import	HA
A/JiangxiDonghu/123/2008	EPI615143	?	Other Database Import	HA
A/JiangxiDonghu/1316/2014	EPI985606	?	Other Database Import	HA
A/JiangxiDonghu/1435/2006	EPI224665	?	Other Database Import	HA
A/JiangxiDonghu/1467/2011	EPI615160	?	Other Database Import	HA
A/JiangxiDonghu/1511/2012	EPI615164	?	Other Database Import	HA
A/JiangxiDonghu/153/2009	EPI615150	?	Other Database Import	HA
A/JiangxiDonghu/1542/2014	EPI985607	?	Other Database Import	HA
A/JiangxiDonghu/1544/2011	EPI615161	?	Other Database Import	HA
A/JiangxiDonghu/1553/2012	EPI615165	?	Other Database Import	HA
A/JiangxiDonghu/1669/2014	EPI985608	?	Other Database Import	HA
A/JiangxiDonghu/1760/2010	EPI615155	?	Other Database Import	HA
A/JiangxiDonghu/1845/2010	EPI615157	?	Other Database Import	HA
A/JiangxiDonghu/1890/2010	EPI615158	?	Other Database Import	HA
A/JiangxiGuixi/546/2009	EPI615153	?	Other Database Import	HA
A/JiangxiJiujiang/36/2008	EPI615146	?	Other Database Import	HA
A/JiangxiLianhua/51/2009	EPI615154	?	Other Database Import	HA
A/JiangxiNanchang/31/2008	EPI615147	?	Other Database Import	HA
A/JiangxiQingyunpu/35/2009	EPI615152	?	Other Database Import	HA
A/JiangxiXihu/31/2009	EPI615151	?	Other Database Import	HA
A/JiangxiXunyang/1519/2015	EPI985641	?	Other Database Import	HA
A/JiangxiYushui/1477/2015	EPI985650	?	Other Database Import	HA
A/JiangxiYushui/1607/2015	EPI985642	?	Other Database Import	HA
A/JiangxiZhanggong/1773/2015	EPI985662	?	Other Database Import	HA
A/Jilin-Chaoyang/111/2018	EPI1168476	WHO Chinese National Influenza Center	WHO Chinese National Influenza Center	HA
A/Jilin-Chaoyang/1293/2006	EPI363177	?	Other Database Import	HA
A/Jilin-Chaoyang/133/2007	EPI363217	?	Other Database Import	HA
A/Jilin-Ningjiang/1222/2016	EPI777821	WHO Chinese National Influenza Center	WHO Chinese National Influenza Center	HA
A/Jilin-Ningjiang/1258/2019	EPI1503661	WHO Chinese National Influenza Center	WHO Chinese National Influenza Center	HA
A/Jilin-Ningjiang/1298/2017	EPI1062955	WHO Chinese National Influenza Center	WHO Chinese National Influenza Center	HA
A/Jilin-Ningjiang/1299/2017	EPI1062946	WHO Chinese National Influenza Center	WHO Chinese National Influenza Center	HA
A/Jilin-Tiexi/1653/2015	EPI713574	WHO Chinese National Influenza Center	WHO Chinese National Influenza Center	HA
A/Jilin-Yanji/1179/2015	EPI676865	WHO Chinese National Influenza Center	Centers for Disease Control and Prevention	HA
A/Jilin/14/2003	EPI234782	?	Other Database Import	HA
A/Jilin/16/2003	EPI234783	?	Other Database Import	HA
A/Jilin/17/2003	EPI234784	?	Other Database Import	HA
A/Jilin/18/2003	EPI234785	?	Other Database Import	HA
A/Jilin/9/2003	EPI360301	?	Other Database Import	HA
A/Jilin/Chaoyang1125/2007	EPI157861	?	Centers for Disease Control and Prevention	HA
A/Jilin/Chuanying164/2008	EPI161939	?	Centers for Disease Control and Prevention	HA
A/JilinChaoyang/1124/2007	EPI157859	?	Centers for Disease Control and Prevention	HA
A/JilinChaoyang/1178/2006	EPI224667	?	Other Database Import	HA
A/JilinJilinChuanying/1156/2011	EPI609452	?	Other Database Import	HA
A/JilinNanguan/1165/2006	EPI224668	?	Other Database Import	HA
A/JinagsuQuanshan/150/2008	EPI160605	?	National Institute of Infectious Diseases (niid)	HA
A/Jochiwon/4/2001	EPI254270	?	Other Database Import	HA
A/Johannesburg/1/2004	EPI115339	?	Other Database Import	HA
A/Johannesburg/107/2011	EPI335732	National Institute For Communicable Disease	National Institute For Medical Research	HA
A/Johannesburg/113/2011	EPI335730	National Institute For Communicable Disease	National Institute For Medical Research	HA
A/Johannesburg/114/2011	EPI335734	National Institute For Communicable Disease	National Institute For Medical Research	HA
A/Johannesburg/1185/2009	EPI228236	National Institute For Communicable Disease	WHO Collaborating Centre For Reference and Research On Influenza	HA
A/Johannesburg/122/2005	EPI115343	?	Other Database Import	HA
A/Johannesburg/126/2009	EPI210087	National Institute For Communicable Disease	National Institute For Medical Research	HA
A/Johannesburg/130/2007	EPI1445478	National Institute For Communicable Disease	WHO Collaborating Centre For Reference and Research On Influenza	HA
A/Johannesburg/15/2008	EPI211546	National Institute For Communicable Disease	National Institute For Medical Research	HA
A/Johannesburg/153/2011	EPI335728	National Institute For Communicable Disease	National Institute For Medical Research	HA
A/Johannesburg/17/2003	EPI1447468	National Institute For Communicable Disease	WHO Collaborating Centre For Reference and Research On Influenza	HA
A/Johannesburg/2/2004	EPI115341	?	Other Database Import	HA
A/Johannesburg/245/2006	EPI347406	National Institute For Communicable Disease	National Institute For Medical Research	HA
A/Johannesburg/27/2011	EPI331067	National Institute For Communicable Disease	National Institute For Medical Research	HA
A/Johannesburg/29/1998	EPI347446	National Institute For Communicable Disease	National Institute For Medical Research	HA
A/Johannesburg/301/2005	EPI115337	?	Other Database Import	HA
A/Johannesburg/3495/2012	EPI405940	Sandringham, National Institute For Communicable D	National Institute For Medical Research	HA
A/Johannesburg/38/2010	EPI294210	National Institute For Communicable Disease	WHO Collaborating Centre For Reference and Research On Influenza	HA
A/Johannesburg/385/2009	EPI210086	National Institute For Communicable Disease	National Institute For Medical Research	HA
A/Johannesburg/47/2010	EPI287086	Sandringham, National Institute For Communicable D	National Institute For Medical Research	HA
A/Johannesburg/485/2005	EPI1989359	National Institute For Communicable Disease	WHO Collaborating Centre For Reference and Research On Influenza	HA
A/Johannesburg/5/2008	EPI160583	National Institute For Communicable Disease	WHO Collaborating Centre For Reference and Research On Influenza	HA
A/Johannesburg/50/2010	EPI294208	National Institute For Communicable Disease	WHO Collaborating Centre For Reference and Research On Influenza	HA
A/Johannesburg/503/2006	EPI123588	National Institute For Communicable Disease	Other Database Import	HA
A/Johannesburg/5223/2012	EPI405942	Sandringham, National Institute For Communicable D	National Institute For Medical Research	HA
A/Johannesburg/5637/2012	EPI405946	Sandringham, National Institute For Communicable D	National Institute For Medical Research	HA
A/Johannesburg/5903/2012	EPI405948	Sandringham, National Institute For Communicable D	National Institute For Medical Research	HA
A/Johannesburg/66/2007	EPI1445479	National Institute For Communicable Disease	WHO Collaborating Centre For Reference and Research On Influenza	HA
A/Johannesburg/67/2001	EPI1923282	National Institute For Communicable Disease	WHO Collaborating Centre For Reference and Research On Influenza	HA
A/Johannesburg/73/2011	EPI335716	National Institute For Communicable Disease	National Institute For Medical Research	HA
A/Johannesburg/74/2007	EPI1445481	National Institute For Communicable Disease	WHO Collaborating Centre For Reference and Research On Influenza	HA
A/Johannesburg/753/2009	EPI211726	National Institute For Communicable Disease	WHO Collaborating Centre For Reference and Research On Influenza	HA
A/Johannesburg/78/2011	EPI335718	National Institute For Communicable Disease	National Institute For Medical Research	HA
A/Johannesburg/79/2011	EPI335720	National Institute For Communicable Disease	National Institute For Medical Research	HA
A/Johannesburg/87/2010	EPI287096	Sandringham, National Institute For Communicable D	National Institute For Medical Research	HA
A/Johannesburg/94/2011	EPI335724	National Institute For Communicable Disease	National Institute For Medical Research	HA
A/Johannesburg/99/2011	EPI335726	National Institute For Communicable Disease	National Institute For Medical Research	HA
A/Jordan/1138/2017	EPI1226929	Laboratory Directorate	Crick Worldwide Influenza Centre	HA
A/Jordan/20110030655/2011	EPI358969	Laboratory Directorate	National Institute For Medical Research	HA
A/Jordan/20110030687/2011	EPI358971	Laboratory Directorate	National Institute For Medical Research	HA
A/Jordan/20110030706/2011	EPI358973	Laboratory Directorate	National Institute For Medical Research	HA
A/Jordan/20110030732/2011	EPI358975	Laboratory Directorate	National Institute For Medical Research	HA
A/Jordan/20110030749/2011	EPI358977	Laboratory Directorate	National Institute For Medical Research	HA
A/Jordan/20157/2017	EPI1043038	Laboratory Directorate	Crick Worldwide Influenza Centre	HA
A/Jordan/20455/2016	EPI858987	Laboratory Directorate	Crick Worldwide Influenza Centre	HA
A/Jordan/20479/2016	EPI858989	Laboratory Directorate	Crick Worldwide Influenza Centre	HA
A/Jordan/20531/2016	EPI887387	Laboratory Directorate	Crick Worldwide Influenza Centre	HA
A/Jordan/20803/2015	EPI731219	Laboratory Directorate	Crick Worldwide Influenza Centre	HA
A/Jordan/30076/2019	EPI1582645	Laboratory Directorate	Crick Worldwide Influenza Centre	HA
A/Jordan/30121/2019	EPI1506551	Laboratory Directorate	Crick Worldwide Influenza Centre	HA
A/Jordan/30124/2016	EPI858991	Laboratory Directorate	Crick Worldwide Influenza Centre	HA
A/Jordan/30226/2015	EPI672333	Laboratory Directorate	Crick Worldwide Influenza Centre	HA
A/Jordan/30483/2014	EPI563136	Laboratory Directorate	National Institute For Medical Research	HA
A/Jordan/30502/2012	EPI438707	Laboratory Directorate	National Institute For Medical Research	HA
A/Jordan/30539/2012	EPI438709	Laboratory Directorate	National Institute For Medical Research	HA
A/Jordan/30541/2013	EPI516919	Laboratory Directorate	National Institute For Medical Research	HA
A/Jordan/30586/2013	EPI516921	Laboratory Directorate	National Institute For Medical Research	HA
A/Jordan/30677/2013	EPI515201	Laboratory Directorate	National Institute For Medical Research	HA
A/Jordan/4470/2016	EPI769557	Laboratory Directorate	Crick Worldwide Influenza Centre	HA
A/Jordan/IIIj-15-4470-01NT/2016	EPI858981	Laboratory Directorate	Crick Worldwide Influenza Centre	HA
A/Jordan/N05371/2009	EPI255423	?	Other Database Import	HA
A/Jujuy/2915/2014	EPI543124	Instituto Nacional De Enfermedades Infecciosas	National Institute For Medical Research	HA
A/Kagawa/19195/2019	EPI1520119	Kagawa Prefectural Research Institute For Environmental Sciences and Public Health	National Institute of Infectious Diseases (niid)	HA
A/Kagawa/6-56/2012	EPI691477	?	Other Database Import	HA
A/Kagawa/75/2006	EPI145789	?	Other Database Import	HA
A/Kagoshima/2/2012	EPI393443	Kagoshima Prefectural Institute For Environmental Research and Public Health	National Institute of Infectious Diseases (niid)	HA
A/Kagoshima/27/2004	EPI145271	?	Other Database Import	HA
A/Kagoshima/3/2008	EPI172132	?	National Institute of Infectious Diseases (niid)	HA
A/Kagoshima/3/2012	EPI396310	Kagoshima Prefectural Institute For Environmental Research and Public Health	National Institute of Infectious Diseases (niid)	HA
A/Kagoshima/4/2012	EPI396312	Kagoshima Prefectural Institute For Environmental Research and Public Health	National Institute of Infectious Diseases (niid)	HA
A/Kagoshima/74146/2017	EPI1217855	Kagoshima Prefectural Institute For Environmental Research and Public Health	National Institute of Infectious Diseases (niid)	HA
A/Kaliningrad/1/2013	EPI460546	WHO National Influenza Centre Russian Federation	National Institute For Medical Research	HA
A/Kaliningrad/1/2014	EPI537720	Russian Academy of Medical Sciences	Centers for Disease Control and Prevention	HA
A/Kaliningrad/20/2006	EPI157868	?	Centers for Disease Control and Prevention	HA
A/Kaliningrad/21/2017	EPI1042530	Russian Academy of Medical Sciences	Centers for Disease Control and Prevention	HA
A/Kaliningrad/23/2009	EPI215140	Russian Academy of Medical Sciences	National Institute For Medical Research	HA
A/Kaliningrad/31/2006	EPI157869	?	Centers for Disease Control and Prevention	HA
A/Kaliningrad/4/2012	EPI377346	WHO National Influenza Centre Russian Federation	National Institute For Medical Research	HA
A/Kaliningrad/41/2018	EPI1259056	WHO National Influenza Centre Russian Federation	Crick Worldwide Influenza Centre	HA
A/Kaliningrad/86/2018	EPI1280615	?	WHO National Influenza Centre Russian Federation	HA
A/KamphaengPhet/3524/2004	EPI2017314	WHO National Influenza Centre, National Institute of Medical Research (nimr)	WHO Collaborating Centre For Reference and Research On Influenza	HA
A/Kanagawa/104/2016	EPI809641	Kanagawa Prefectural Institute of Public Health	National Institute of Infectious Diseases (niid)	HA
A/Kanagawa/108/2007	EPI157329	?	National Institute of Infectious Diseases (niid)	HA
A/Kanagawa/12/2016	EPI726892	Kanagawa Prefectural Institute of Public Health	National Institute of Infectious Diseases (niid)	HA
A/Kanagawa/141/2013	EPI463624	Kanagawa Prefectural Institute of Public Health	National Institute of Infectious Diseases (niid)	HA
A/Kanagawa/154/2014	EPI548578	Kanagawa Prefectural Institute of Public Health	National Institute of Infectious Diseases (niid)	HA
A/Kanagawa/158/2014	EPI540149	Kanagawa Prefectural Institute of Public Health	National Institute of Infectious Diseases (niid)	HA
A/Kanagawa/159/2014	EPI540151	Kanagawa Prefectural Institute of Public Health	National Institute of Infectious Diseases (niid)	HA
A/Kanagawa/159/2019	EPI1630280	Kanagawa Prefectural Institute of Public Health	National Institute of Infectious Diseases (niid)	HA
A/Kanagawa/160/2014	EPI541917	Kanagawa Prefectural Institute of Public Health	National Institute of Infectious Diseases (niid)	HA
A/Kanagawa/166/2014	EPI552576	Kanagawa Prefectural Institute of Public Health	National Institute of Infectious Diseases (niid)	HA
A/Kanagawa/169/2014	EPI553251	Kanagawa Prefectural Institute of Public Health	National Institute of Infectious Diseases (niid)	HA
A/Kanagawa/176/2014	EPI556497	Kanagawa Prefectural Institute of Public Health	National Institute of Infectious Diseases (niid)	HA
A/Kanagawa/196/2016	EPI778009	Kanagawa Prefectural Institute of Public Health	National Institute of Infectious Diseases (niid)	HA
A/Kanagawa/197/2016	EPI809649	Kanagawa Prefectural Institute of Public Health	National Institute of Infectious Diseases (niid)	HA
A/Kanagawa/199/2016	EPI867800	Kanagawa Prefectural Institute of Public Health	National Institute of Infectious Diseases (niid)	HA
A/Kanagawa/2/2008	EPI157330	?	National Institute of Infectious Diseases (niid)	HA
A/Kanagawa/204/2017	EPI1037862	Kanagawa Prefectural Institute of Public Health	National Institute of Infectious Diseases (niid)	HA
A/Kanagawa/206/2017	EPI1043596	Kanagawa Prefectural Institute of Public Health	National Institute of Infectious Diseases (niid)	HA
A/Kanagawa/207/2016	EPI873715	Kanagawa Prefectural Institute of Public Health	National Institute of Infectious Diseases (niid)	HA
A/Kanagawa/208/2017	EPI1086432	Kanagawa Prefectural Institute of Public Health	National Institute of Infectious Diseases (niid)	HA
A/Kanagawa/212/2017	EPI1129929	Kanagawa Prefectural Institute of Public Health	National Institute of Infectious Diseases (niid)	HA
A/Kanagawa/262/2009	EPI272541	Kanagawa Prefectural Institute of Public Health	National Institute of Infectious Diseases (niid)	HA
A/Kanagawa/31/2005	EPI145527	?	Other Database Import	HA
A/Kanagawa/48/2008	EPI157331	?	National Institute of Infectious Diseases (niid)	HA
A/Kanagawa/56/2015	EPI624898	Kanagawa Prefectural Institute of Public Health	National Institute of Infectious Diseases (niid)	HA
A/Kanagawa/59-272/2013	EPI691403	?	Other Database Import	HA
A/Kanagawa/59/2015	EPI630461	Kanagawa Prefectural Institute of Public Health	National Institute of Infectious Diseases (niid)	HA
A/Kanagawa/61/2008	EPI169726	?	National Institute of Infectious Diseases (niid)	HA
A/Kanagawa/61/2015	EPI672283	Kanagawa Prefectural Institute of Public Health	National Institute of Infectious Diseases (niid)	HA
A/Kanagawa/62/2015	EPI670336	Kanagawa Prefectural Institute of Public Health	National Institute of Infectious Diseases (niid)	HA
A/Kanagawa/64/2015	EPI673570	Kanagawa Prefectural Institute of Public Health	National Institute of Infectious Diseases (niid)	HA
A/Kanagawa/65/2015	EPI687107	Kanagawa Prefectural Institute of Public Health	National Institute of Infectious Diseases (niid)	HA
A/Kanagawa/72/2015	EPI699942	Kanagawa Prefectural Institute of Public Health	National Institute of Infectious Diseases (niid)	HA
A/Kanagawa/75/2005	EPI145528	?	Other Database Import	HA
A/Kanagawa/79/2010	EPI301247	Kanagawa Prefectural Institute of Public Health	National Institute of Infectious Diseases (niid)	HA
A/Kanagawa/81/2007	EPI157332	?	National Institute of Infectious Diseases (niid)	HA
A/Kanagawa/85/2018	EPI1335515	Kanagawa Prefectural Institute of Public Health	National Institute of Infectious Diseases (niid)	HA
A/Kanagawa/88/2003	EPI145105	?	Other Database Import	HA
A/Kanagawa/94/2012	EPI393433	Kanagawa Prefectural Institute of Public Health	National Institute of Infectious Diseases (niid)	HA
A/Kanagawa/AC1602/2016	EPI858007	National Institute of Infectious Diseases (niid)	National Institute of Infectious Diseases (niid)	HA
A/Kanagawa/AC1606/2016	EPI867736	National Institute of Infectious Diseases (niid)	National Institute of Infectious Diseases (niid)	HA
A/Kanagawa/AC1613/2016	EPI887592	National Institute of Infectious Diseases (niid)	National Institute of Infectious Diseases (niid)	HA
A/Kanagawa/AC1618/2017	EPI909590	National Institute of Infectious Diseases (niid)	National Institute of Infectious Diseases (niid)	HA
A/Kanagawa/AC1619/2017	EPI909598	National Institute of Infectious Diseases (niid)	National Institute of Infectious Diseases (niid)	HA
A/Kanagawa/AC1624/2017	EPI917463	National Institute of Infectious Diseases (niid)	National Institute of Infectious Diseases (niid)	HA
A/Kanagawa/AC1625/2017	EPI943164	National Institute of Infectious Diseases (niid)	National Institute of Infectious Diseases (niid)	HA
A/Kanagawa/AC1640/2017	EPI990912	National Institute of Infectious Diseases (niid)	National Institute of Infectious Diseases (niid)	HA
A/Kanagawa/AC1714/2018	EPI1150117	National Institute of Infectious Diseases (niid)	National Institute of Infectious Diseases (niid)	HA
A/Kanagawa/AC1729/2018	EPI1241705	National Institute of Infectious Diseases (niid)	National Institute of Infectious Diseases (niid)	HA
A/Kanagawa/AC1731/2018	EPI1241753	National Institute of Infectious Diseases (niid)	National Institute of Infectious Diseases (niid)	HA
A/Kanagawa/AC1732/2018	EPI1252932	National Institute of Infectious Diseases (niid)	National Institute of Infectious Diseases (niid)	HA
A/Kanagawa/AC1736/2018	EPI1252964	National Institute of Infectious Diseases (niid)	National Institute of Infectious Diseases (niid)	HA
A/Kanagawa/AC1737/2018	EPI1253060	National Institute of Infectious Diseases (niid)	National Institute of Infectious Diseases (niid)	HA
A/Kanagawa/AC1739/2018	EPI1258037	National Institute of Infectious Diseases (niid)	National Institute of Infectious Diseases (niid)	HA
A/Kanagawa/AC1816/2018	EPI1351525	National Institute of Infectious Diseases (niid)	National Institute of Infectious Diseases (niid)	HA
A/Kanagawa/AC1820/2019	EPI1351569	National Institute of Infectious Diseases (niid)	National Institute of Infectious Diseases (niid)	HA
A/Kanagawa/AC1840/2019	EPI1498171	National Institute of Infectious Diseases (niid)	National Institute of Infectious Diseases (niid)	HA
A/Kanagawa/AC1847/2019	EPI1498175	National Institute of Infectious Diseases (niid)	National Institute of Infectious Diseases (niid)	HA
A/Kanagawa/AC1856/2019	EPI1542291	National Institute of Infectious Diseases (niid)	National Institute of Infectious Diseases (niid)	HA
A/Kanagawa/AC1876/2019	EPI1445313	National Institute of Infectious Diseases (niid)	National Institute of Infectious Diseases (niid)	HA
A/Kanagawa/AC1877/2019	EPI1445316	National Institute of Infectious Diseases (niid)	National Institute of Infectious Diseases (niid)	HA
A/Kanagawa/AC1878/2019	EPI1444732	National Institute of Infectious Diseases (niid)	National Institute of Infectious Diseases (niid)	HA
A/Kanagawa/AC1879/2019	EPI1443541	National Institute of Infectious Diseases (niid)	National Institute of Infectious Diseases (niid)	HA
A/Kanagawa/AC1880/2019	EPI1498242	National Institute of Infectious Diseases (niid)	National Institute of Infectious Diseases (niid)	HA
A/Kanagawa/AC1883/2019	EPI1498246	National Institute of Infectious Diseases (niid)	National Institute of Infectious Diseases (niid)	HA
A/Kanagawa/AC25/2016	EPI743787	National Institute of Infectious Diseases (niid)	National Institute of Infectious Diseases (niid)	HA
A/Kanagawa/DS-503v/2014	EPI689426	?	Other Database Import	HA
A/Kanagawa/IC1605/2016	EPI887600	National Institute of Infectious Diseases (niid)	National Institute of Infectious Diseases (niid)	HA
A/Kanagawa/IC1610/2017	EPI904182	National Institute of Infectious Diseases (niid)	National Institute of Infectious Diseases (niid)	HA
A/Kanagawa/IC1615/2017	EPI909622	National Institute of Infectious Diseases (niid)	National Institute of Infectious Diseases (niid)	HA
A/Kanagawa/IC1645/2017	EPI990908	National Institute of Infectious Diseases (niid)	National Institute of Infectious Diseases (niid)	HA
A/Kanagawa/IC1710/2017	EPI1148018	National Institute of Infectious Diseases (niid)	National Institute of Infectious Diseases (niid)	HA
A/Kanagawa/IC1714/2017	EPI1150108	National Institute of Infectious Diseases (niid)	National Institute of Infectious Diseases (niid)	HA
A/Kanagawa/IC1717/2018	EPI1150114	National Institute of Infectious Diseases (niid)	National Institute of Infectious Diseases (niid)	HA
A/Kanagawa/IC1725/2018	EPI1314760	National Institute of Infectious Diseases (niid)	Centers for Disease Control and Prevention	HA
A/Kanagawa/IC1806/2018	EPI1351509	National Institute of Infectious Diseases (niid)	National Institute of Infectious Diseases (niid)	HA
A/Kanagawa/IC1807/2018	EPI1366203	National Institute of Infectious Diseases (niid)	National Institute of Infectious Diseases (niid)	HA
A/Kanagawa/IC18143/2019	EPI1383998	National Institute of Infectious Diseases (niid)	National Institute of Infectious Diseases (niid)	HA
A/Kanagawa/IC18144/2019	EPI1389911	National Institute of Infectious Diseases (niid)	National Institute of Infectious Diseases (niid)	HA
A/Kanagawa/IC18163/2019	EPI1542327	National Institute of Infectious Diseases (niid)	National Institute of Infectious Diseases (niid)	HA
A/Kanagawa/IC18166/2019	EPI1445301	National Institute of Infectious Diseases (niid)	National Institute of Infectious Diseases (niid)	HA
A/Kanagawa/IC1839/2019	EPI1608363	National Institute of Infectious Diseases (niid)	National Institute of Infectious Diseases (niid)	HA
A/Kanagawa/ZC1602/2016	EPI863904	National Institute of Infectious Diseases (niid)	National Institute of Infectious Diseases (niid)	HA
A/Kanagawa/ZC1606/2017	EPI909550	National Institute of Infectious Diseases (niid)	National Institute of Infectious Diseases (niid)	HA
A/Kanagawa/ZC1612/2017	EPI952577	National Institute of Infectious Diseases (niid)	National Institute of Infectious Diseases (niid)	HA
A/Kanagawa/ZC1613/2017	EPI952579	National Institute of Infectious Diseases (niid)	National Institute of Infectious Diseases (niid)	HA
A/Kanagawa/ZC1617/2017	EPI1146069	National Institute of Infectious Diseases (niid)	Centers for Disease Control and Prevention	HA
A/Kanagawa/ZC1709/2017	EPI1148009	National Institute of Infectious Diseases (niid)	National Institute of Infectious Diseases (niid)	HA
A/Kanagawa/ZC1735/2018	EPI1278959	National Institute of Infectious Diseases (niid)	National Institute of Infectious Diseases (niid)	HA
A/Kanagawa/ZC18/2016	EPI772663	National Institute of Infectious Diseases (niid)	National Institute of Infectious Diseases (niid)	HA
A/Kanagawa/ZC1805/2019	EPI1591368	National Institute of Infectious Diseases (niid)	Centers for Disease Control and Prevention	HA
A/Kanagawa/ZC1836/2019	EPI1542313	National Institute of Infectious Diseases (niid)	National Institute of Infectious Diseases (niid)	HA
A/Kanagawa/ZC1837/2019	EPI1542315	National Institute of Infectious Diseases (niid)	National Institute of Infectious Diseases (niid)	HA
A/Kanagawa/ZC1838/2019	EPI1542317	National Institute of Infectious Diseases (niid)	National Institute of Infectious Diseases (niid)	HA
A/Kanagawa/ZC1842/2019	EPI1381351	National Institute of Infectious Diseases (niid)	National Institute of Infectious Diseases (niid)	HA
A/Kanagawa/ZC1845/2019	EPI1542321	National Institute of Infectious Diseases (niid)	National Institute of Infectious Diseases (niid)	HA
A/Kanagawa/ZC1857/2019	EPI1445304	National Institute of Infectious Diseases (niid)	National Institute of Infectious Diseases (niid)	HA
A/Kanagawa/ZC1858/2019	EPI1445319	National Institute of Infectious Diseases (niid)	National Institute of Infectious Diseases (niid)	HA
A/Kanchanaburi/2859/2004	EPI1989360	WHO National Influenza Centre, National Institute of Medical Research (nimr)	WHO Collaborating Centre For Reference and Research On Influenza	HA
A/Kansas/1/2011	EPI309566	Kansas Department of Health and Environment	Centers for Disease Control and Prevention	HA
A/Kansas/1/2012	EPI355972	Kansas Department of Health and Environment	Centers for Disease Control and Prevention	HA
A/Kansas/10/2010	EPI309523	Kansas Department of Health and Environment	Centers for Disease Control and Prevention	HA
A/Kansas/11/2011	EPI349378	Kansas Department of Health and Environment	Centers for Disease Control and Prevention	HA
A/Kansas/11/2012	EPI407097	Kansas Department of Health and Environment	Centers for Disease Control and Prevention	HA
A/Kansas/14/2013	EPI501422	Kansas Department of Health and Environment	Centers for Disease Control and Prevention	HA
A/Kansas/14/2017	EPI1504535	Kansas Department of Health and Environment	WHO Chinese National Influenza Center	HA
A/Kansas/15/2017	EPI1146353	Kansas Department of Health and Environment	Centers for Disease Control and Prevention	HA
A/Kansas/16/2016	EPI747886	Kansas Department of Health and Environment	Centers for Disease Control and Prevention	HA
A/Kansas/17/2016	EPI747894	Kansas Department of Health and Environment	Centers for Disease Control and Prevention	HA
A/Kansas/17/2019	EPI1408716	Kansas Department of Health and Environment	Centers for Disease Control and Prevention	HA
A/Kansas/19/2019	EPI1428281	Kansas Department of Health and Environment	Centers for Disease Control and Prevention	HA
A/Kansas/21/2019	EPI1428289	Kansas Department of Health and Environment	Centers for Disease Control and Prevention	HA
A/Kansas/22/2016	EPI752882	Kansas Department of Health and Environment	Centers for Disease Control and Prevention	HA
A/Kansas/26/2019	EPI1442512	Kansas Department of Health and Environment	Centers for Disease Control and Prevention	HA
A/Kansas/3/2011	EPI316082	Kansas Department of Health and Environment	Centers for Disease Control and Prevention	HA
A/Kansas/3/2012	EPI359067	Kansas Department of Health and Environment	Centers for Disease Control and Prevention	HA
A/Kansas/3/2016	EPI747066	Kansas Department of Health and Environment	Centers for Disease Control and Prevention	HA
A/Kansas/4/2009	EPI193900	Kansas Department of Health and Environment	Centers for Disease Control and Prevention	HA
A/Kansas/4/2011	EPI319702	Kansas Department of Health and Environment	Centers for Disease Control and Prevention	HA
A/Kansas/4/2013	EPI465186	Kansas Department of Health and Environment	Centers for Disease Control and Prevention	HA
A/Kansas/4/2014	EPI516686	Kansas Department of Health and Environment	Centers for Disease Control and Prevention	HA
A/Kansas/4/2015	EPI595002	Kansas Department of Health and Environment	Centers for Disease Control and Prevention	HA
A/Kansas/4530/2015	EPI663054	?	Other Database Import	HA
A/Kansas/4533/2015	EPI663057	?	Other Database Import	HA
A/Kansas/5/2005	EPI115647	?	Other Database Import	HA
A/Kansas/5/2012	EPI363042	Kansas Department of Health and Environment	Centers for Disease Control and Prevention	HA
A/Kansas/5/2015	EPI578818	Kansas Department of Health and Environment	Centers for Disease Control and Prevention	HA
A/Kansas/5/2019	EPI1372548	Kansas Department of Health and Environment	Centers for Disease Control and Prevention	HA
A/Kansas/6/2010	EPI270344	Kansas Department of Health and Environment	Centers for Disease Control and Prevention	HA
A/Kansas/6/2014	EPI539186	Kansas Department of Health and Environment	Centers for Disease Control and Prevention	HA
A/Kansas/6/2017	EPI959754	Kansas Department of Health and Environment	Centers for Disease Control and Prevention	HA
A/Kansas/7/2009	EPI211293	Kansas Department of Health and Environment	Centers for Disease Control and Prevention	HA
A/Kansas/7/2017	EPI959762	Kansas Department of Health and Environment	Centers for Disease Control and Prevention	HA
A/Kansas/7/2019	EPI1372476	Kansas Department of Health and Environment	Centers for Disease Control and Prevention	HA
A/Kansas/8/2011	EPI319706	Kansas Department of Health and Environment	Centers for Disease Control and Prevention	HA
A/Kansas/8/2014	EPI552302	Kansas Department of Health and Environment	Centers for Disease Control and Prevention	HA
A/Kansas/8/2015	EPI579841	Kansas Department of Health and Environment	Centers for Disease Control and Prevention	HA
A/Kansas/8/2017	EPI1104952	Kansas Department of Health and Environment	Centers for Disease Control and Prevention	HA
A/Kansas/9/2010	EPI309484	Kansas Department of Health and Environment	Centers for Disease Control and Prevention	HA
A/Kansas/KS-648-4177460VS/2005	EPI146058	?	Other Database Import	HA
A/Kansas/UR07-0110/2008	EPI174058	?	Other Database Import	HA
A/Kansas/UR07-0129/2008	EPI174480	?	Other Database Import	HA
A/Kansas/UR07-0135/2008	EPI171356	?	Other Database Import	HA
A/Kansas/UR07-0136/2008	EPI174488	?	Other Database Import	HA
A/Kansas/UR07-0137/2008	EPI174074	?	Other Database Import	HA
A/Kawasaki/109/2016	EPI854236	Kawasaki City Institute of Public Health	National Institute of Infectious Diseases (niid)	HA
A/Kawasaki/111/2016	EPI867806	Kawasaki City Institute of Public Health	National Institute of Infectious Diseases (niid)	HA
A/Kawasaki/122/2017	EPI1086414	Kawasaki City Institute of Public Health	National Institute of Infectious Diseases (niid)	HA
A/Kawasaki/123/2017	EPI1126267	Kawasaki City Institute of Public Health	National Institute of Infectious Diseases (niid)	HA
A/Kawasaki/136/2017	EPI1139915	Kawasaki City Institute of Public Health	National Institute of Infectious Diseases (niid)	HA
A/Kawasaki/144/2019	EPI1520123	Kawasaki City Institute of Public Health	National Institute of Infectious Diseases (niid)	HA
A/Kawasaki/153/2009	EPI239688	Kawasaki City Institute of Public Health	National Institute of Infectious Diseases (niid)	HA
A/Kawasaki/168/2016	EPI990886	Kawasaki City Institute of Public Health	National Institute of Infectious Diseases (niid)	HA
A/Kawasaki/502/2005	EPI145529	?	Other Database Import	HA
A/Kawasaki/52/2015	EPI670334	Kawasaki City Institute of Public Health	National Institute of Infectious Diseases (niid)	HA
A/Kawasaki/53/2015	EPI672281	Kawasaki City Institute of Public Health	National Institute of Infectious Diseases (niid)	HA
A/Kawasaki/55/2015	EPI672293	Kawasaki City Institute of Public Health	National Institute of Infectious Diseases (niid)	HA
A/Kawasaki/57/2015	EPI777979	Kawasaki City Institute of Public Health	National Institute of Infectious Diseases (niid)	HA
A/Kawasaki/61/2013	EPI500129	Kawasaki City Institute of Public Health	National Institute of Infectious Diseases (niid)	HA
A/Kawasaki/65/2018	EPI1261328	Kawasaki City Institute of Public Health	National Institute of Infectious Diseases (niid)	HA
A/Kawasaki/68/2018	EPI1265693	Kawasaki City Institute of Public Health	National Institute of Infectious Diseases (niid)	HA
A/Kawasaki/7/2006	EPI145795	?	Other Database Import	HA
A/Kawasaki/78/2012	EPI378278	Kawasaki City Institute of Public Health	National Institute of Infectious Diseases (niid)	HA
A/Kawasaki/80/2018	EPI1326906	Kawasaki City Institute of Public Health	National Institute of Infectious Diseases (niid)	HA
A/Kawasaki/86/2012	EPI393444	Kawasaki City Institute of Public Health	National Institute of Infectious Diseases (niid)	HA
A/Kawasaki/87/2012	EPI485863	Kawasaki City Institute of Public Health	National Institute of Infectious Diseases (niid)	HA
A/Kazakhstan/126/2017	EPI1079460	Csee	Centers for Disease Control and Prevention	HA
A/Kazakhstan/129/2017	EPI1079452	Csee	Centers for Disease Control and Prevention	HA
A/Kazakhstan/19/2017	EPI1079428	Csee	Centers for Disease Control and Prevention	HA
A/Kazakhstan/2/2017	EPI1079444	Csee	Centers for Disease Control and Prevention	HA
A/Kazakhstan/2140/2011	EPI346620	National Reference Laboratory	National Institute For Medical Research	HA
A/Kazakhstan/2295/2011	EPI346622	National Reference Laboratory	National Institute For Medical Research	HA
A/Kazakhstan/3291/2013	EPI503297	National Reference Laboratory	National Institute For Medical Research	HA
A/Kazakhstan/3480/2014	EPI539822	National Reference Laboratory	National Institute For Medical Research	HA
A/Kazakhstan/3603/2014	EPI539824	National Reference Laboratory	National Institute For Medical Research	HA
A/Kazakhstan/3606/2014	EPI539826	National Reference Laboratory	National Institute For Medical Research	HA
A/Kazakhstan/3661/2014	EPI539828	National Reference Laboratory	National Institute For Medical Research	HA
A/Kazakhstan/3663/2014	EPI539830	National Reference Laboratory	National Institute For Medical Research	HA
A/Kazakhstan/3666/2014	EPI539832	National Reference Laboratory	National Institute For Medical Research	HA
A/Kazakhstan/3667/2014	EPI539834	National Reference Laboratory	National Institute For Medical Research	HA
A/Kazakhstan/3776/2014	EPI539836	National Reference Laboratory	National Institute For Medical Research	HA
A/Kazakhstan/3784/2014	EPI589765	National Reference Laboratory	Crick Worldwide Influenza Centre	HA
A/Kazakhstan/3791/2014	EPI589767	National Reference Laboratory	Crick Worldwide Influenza Centre	HA
A/Kazakhstan/4125/2015	EPI704216	National Reference Laboratory	Crick Worldwide Influenza Centre	HA
A/Kazakhstan/44/2015	EPI688259	Csee	Centers for Disease Control and Prevention	HA
A/Kazakhstan/50/2015	EPI688267	Csee	Centers for Disease Control and Prevention	HA
A/Kazakhstan/53/2015	EPI695666	Csee	Centers for Disease Control and Prevention	HA
A/Kazakhstan/6261/2016	EPI1026982	CDC Central Asia office	Centers for Disease Control and Prevention	HA
A/Kazakhstan/6289/2016	EPI1026990	CDC Central Asia office	Centers for Disease Control and Prevention	HA
A/Kazakhstan/6690/2016	EPI1027014	CDC Central Asia office	Centers for Disease Control and Prevention	HA
A/Kazakhstan/84/2017	EPI1079412	Csee	Centers for Disease Control and Prevention	HA
A/Kazakhstan/A-08/2018	EPI1277122	National Reference Laboratory	Crick Worldwide Influenza Centre	HA
A/Kazakhstan/A-09/2018	EPI1277124	National Reference Laboratory	Crick Worldwide Influenza Centre	HA
A/Keelung/23/2016	EPI945579	?	Other Database Import	HA
A/Keelung/26/2016	EPI963252	?	Other Database Import	HA
A/Kentucky/1/2008	EPI168625	?	Centers for Disease Control and Prevention	HA
A/Kentucky/1/2017	EPI895628	Kentucky Division of Laboratory Services	Centers for Disease Control and Prevention	HA
A/Kentucky/1/2018	EPI1161735	Kentucky Division of Laboratory Services	Centers for Disease Control and Prevention	HA
A/Kentucky/11/2010	EPI301007	Kentucky Division of Laboratory Services	Centers for Disease Control and Prevention	HA
A/Kentucky/11/2016	EPI752484	Kentucky Division of Laboratory Services	Centers for Disease Control and Prevention	HA
A/Kentucky/11/2017	EPI925473	Kentucky Division of Laboratory Services	Centers for Disease Control and Prevention	HA
A/Kentucky/12/2010	EPI301021	Kentucky Division of Laboratory Services	Centers for Disease Control and Prevention	HA
A/Kentucky/12/2012	EPI394837	Kentucky Division of Laboratory Services	Centers for Disease Control and Prevention	HA
A/Kentucky/13/2013	EPI499387	Kentucky Division of Laboratory Services	Centers for Disease Control and Prevention	HA
A/Kentucky/14/2012	EPI394991	Kentucky Division of Laboratory Services	Centers for Disease Control and Prevention	HA
A/Kentucky/14/2013	EPI501413	Kentucky Division of Laboratory Services	Centers for Disease Control and Prevention	HA
A/Kentucky/14/2014	EPI555559	Kentucky Division of Laboratory Services	Centers for Disease Control and Prevention	HA
A/Kentucky/14/2016	EPI761614	Kentucky Division of Laboratory Services	Centers for Disease Control and Prevention	HA
A/Kentucky/15/2010	EPI302241	Kentucky Division of Laboratory Services	Centers for Disease Control and Prevention	HA
A/Kentucky/15/2015	EPI668255	Kentucky Division of Laboratory Services	Centers for Disease Control and Prevention	HA
A/Kentucky/17/2012	EPI407309	Kentucky Division of Laboratory Services	Centers for Disease Control and Prevention	HA
A/Kentucky/2/2011	EPI316088	Kentucky Division of Laboratory Services	Centers for Disease Control and Prevention	HA
A/Kentucky/2/2014	EPI515578	Kentucky Division of Laboratory Services	Centers for Disease Control and Prevention	HA
A/Kentucky/2/2015	EPI579695	Kentucky Division of Laboratory Services	Centers for Disease Control and Prevention	HA
A/Kentucky/20/2016	EPI767273	Kentucky Division of Laboratory Services	Centers for Disease Control and Prevention	HA
A/Kentucky/20/2019	EPI1439360	Kentucky Division of Laboratory Services	Centers for Disease Control and Prevention	HA
A/Kentucky/21/2001	EPI606345	?	Other Database Import	HA
A/Kentucky/21/2009	EPI232553	Kentucky Division of Laboratory Services	Centers for Disease Control and Prevention	HA
A/Kentucky/23/2018	EPI1224805	Kentucky Division of Laboratory Services	Centers for Disease Control and Prevention	HA
A/Kentucky/25/2014	EPI567591	Kentucky Division of Laboratory Services	Centers for Disease Control and Prevention	HA
A/Kentucky/25/2016	EPI771121	Kentucky Division of Laboratory Services	Centers for Disease Control and Prevention	HA
A/Kentucky/29/2016	EPI836554	Kentucky Division of Laboratory Services	Centers for Disease Control and Prevention	HA
A/Kentucky/3/2006	EPI145797	?	Other Database Import	HA
A/Kentucky/3/2011	EPI325025	Kentucky Division of Laboratory Services	Centers for Disease Control and Prevention	HA
A/Kentucky/3/2013	EPI440058	Kentucky Division of Laboratory Services	Centers for Disease Control and Prevention	HA
A/Kentucky/32/2018	EPI1356360	Kentucky Division of Laboratory Services	Centers for Disease Control and Prevention	HA
A/Kentucky/3714/2014	EPI516262	?	Other Database Import	HA
A/Kentucky/4/2012	EPI363050	Kentucky Division of Laboratory Services	Centers for Disease Control and Prevention	HA
A/Kentucky/4281/2014	EPI662805	?	Other Database Import	HA
A/Kentucky/4655/2015	EPI663179	?	Other Database Import	HA
A/Kentucky/4658/2015	EPI663182	?	Other Database Import	HA
A/Kentucky/5/2011	EPI347503	Centers for Disease Control and Prevention	Centers for Disease Control and Prevention	HA
A/Kentucky/5/2012	EPI371998	Kentucky Division of Laboratory Services	Centers for Disease Control and Prevention	HA
A/Kentucky/5/2014	EPI521894	Kentucky Division of Laboratory Services	Centers for Disease Control and Prevention	HA
A/Kentucky/5/2017	EPI895722	Kentucky Division of Laboratory Services	Centers for Disease Control and Prevention	HA
A/Kentucky/6/2012	EPI375082	Kentucky Division of Laboratory Services	Centers for Disease Control and Prevention	HA
A/Kentucky/6/2015	EPI588902	Kentucky Division of Laboratory Services	Centers for Disease Control and Prevention	HA
A/Kentucky/7/2014	EPI538497	Kentucky Division of Laboratory Services	Centers for Disease Control and Prevention	HA
A/Kentucky/7/2016	EPI747640	Kentucky Division of Laboratory Services	Centers for Disease Control and Prevention	HA
A/Kentucky/8/2004	EPI115539	?	Other Database Import	HA
A/Kentucky/8/2015	EPI588583	Kentucky Division of Laboratory Services	Centers for Disease Control and Prevention	HA
A/Kentucky/9/2012	EPI377462	Kentucky Division of Laboratory Services	Centers for Disease Control and Prevention	HA
A/Kentucky/KY-2004VF20627-ORIGINAL/2004	EPI229337	?	Other Database Import	HA
A/Kentucky/KY-2004VF20654/2004	EPI229338	?	Other Database Import	HA
A/Kentucky/KY-2005VF-01156-ORIGINAL/2005	EPI226757	?	Other Database Import	HA
A/Kentucky/UR06-0044/2007	EPI76872	?	Other Database Import	HA
A/Kentucky/UR06-0158/2007	EPI73188	?	Other Database Import	HA
A/Kentucky/UR06-0370/2007	EPI70906	?	Other Database Import	HA
A/Kentucky/UR06-0571/2007	EPI152777	?	Other Database Import	HA
A/Kentucky/UR07-0015/2008	EPI174130	?	Other Database Import	HA
A/Kentucky/UR07-0038/2008	EPI178214	?	Other Database Import	HA
A/Kentucky/UR07-0069/2008	EPI176695	?	Other Database Import	HA
A/Kentucky/UR07-0109/2008	EPI174194	?	Other Database Import	HA
A/Kentucky/UR07-0116/2008	EPI178222	?	Other Database Import	HA
A/Kentucky/UR07-0148/2008	EPI176727	?	Other Database Import	HA
A/Kentucky/UR07-0149/2008	EPI176735	?	Other Database Import	HA
A/Kentucky/UR07-0164/2008	EPI174106	?	Other Database Import	HA
A/Kenya/1/2010	EPI283315	?	Other Database Import	HA
A/Kenya/105/2017	EPI1107775	CDC Kenya	Centers for Disease Control and Prevention	HA
A/Kenya/105/2019	EPI1479541	CDC Kenya	Centers for Disease Control and Prevention	HA
A/Kenya/107/2019	EPI1479525	CDC Kenya	Centers for Disease Control and Prevention	HA
A/Kenya/109/2019	EPI1479510	CDC Kenya	Centers for Disease Control and Prevention	HA
A/Kenya/110/2019	EPI1479033	CDC Kenya	Centers for Disease Control and Prevention	HA
A/Kenya/111/2014	EPI537856	CDC Kenya	Centers for Disease Control and Prevention	HA
A/Kenya/112/2019	EPI1479486	CDC Kenya	Centers for Disease Control and Prevention	HA
A/Kenya/113/2012	EPI387799	CDC Kenya	Centers for Disease Control and Prevention	HA
A/Kenya/114/2014	EPI538474	CDC Kenya	Centers for Disease Control and Prevention	HA
A/Kenya/114/2016	EPI924824	CDC Kenya	Centers for Disease Control and Prevention	HA
A/Kenya/114/2019	EPI1479636	CDC Kenya	Centers for Disease Control and Prevention	HA
A/Kenya/116/2019	EPI1479581	CDC Kenya	Centers for Disease Control and Prevention	HA
A/Kenya/1165/2009	EPI232556	CDC Kenya	Centers for Disease Control and Prevention	HA
A/Kenya/117/2012	EPI384812	CDC Kenya	Centers for Disease Control and Prevention	HA
A/Kenya/117/2014	EPI538525	CDC Kenya	Centers for Disease Control and Prevention	HA
A/Kenya/118/2014	EPI538526	CDC Kenya	Centers for Disease Control and Prevention	HA
A/Kenya/119/2019	EPI1479589	CDC Kenya	Centers for Disease Control and Prevention	HA
A/Kenya/120/2012	EPI391279	CDC Kenya	Centers for Disease Control and Prevention	HA
A/Kenya/121/2019	EPI1479621	CDC Kenya	Centers for Disease Control and Prevention	HA
A/Kenya/1270/2009	EPI193921	CDC Kenya	Centers for Disease Control and Prevention	HA
A/Kenya/136/2012	EPI407094	CDC Kenya	Centers for Disease Control and Prevention	HA
A/Kenya/14/2010	EPI283302	?	Other Database Import	HA
A/Kenya/1428/2008	EPI168621	?	Centers for Disease Control and Prevention	HA
A/Kenya/1431/2008	EPI172424	?	Centers for Disease Control and Prevention	HA
A/Kenya/1436/2008	EPI168623	?	Centers for Disease Control and Prevention	HA
A/Kenya/15/2010	EPI283316	?	Other Database Import	HA
A/Kenya/152/2011	EPI400061	U.S. Army Medical Research Unit Kenya (usamru K), Geis Human Influenza Program	Usamru K	HA
A/Kenya/154/2011	EPI356798	U.S. Army Medical Research Unit Kenya (usamru K), Geis Human Influenza Program	Usamru K	HA
A/Kenya/1544/2008	EPI175187	?	Centers for Disease Control and Prevention	HA
A/Kenya/156/2011	EPI356816	U.S. Army Medical Research Unit Kenya (usamru K), Geis Human Influenza Program	Usamru K	HA
A/Kenya/156/2018	EPI1348504	CDC Kenya	Centers for Disease Control and Prevention	HA
A/Kenya/1589/2008	EPI172422	?	Centers for Disease Control and Prevention	HA
A/Kenya/1598/2008	EPI168636	?	Centers for Disease Control and Prevention	HA
A/Kenya/1599/2008	EPI172420	?	Centers for Disease Control and Prevention	HA
A/Kenya/16/2010	EPI283305	?	Other Database Import	HA
A/Kenya/1632/2010	EPI270356	CDC Kenya	Centers for Disease Control and Prevention	HA
A/Kenya/165/2018	EPI1343080	CDC Kenya	Centers for Disease Control and Prevention	HA
A/Kenya/1668/2008	EPI185787	?	Centers for Disease Control and Prevention	HA
A/Kenya/1696/2010	EPI274468	CDC Kenya	Centers for Disease Control and Prevention	HA
A/Kenya/1707/2010	EPI274471	CDC Kenya	Centers for Disease Control and Prevention	HA
A/Kenya/18/2010	EPI283314	?	Other Database Import	HA
A/Kenya/1838/2009	EPI232562	CDC Kenya	Centers for Disease Control and Prevention	HA
A/Kenya/2/2010	EPI283307	?	Other Database Import	HA
A/Kenya/206/2010	EPI357531	U.S. Army Medical Research Unit Kenya (usamru K), Geis Human Influenza Program	Usamru K	HA
A/Kenya/212/2010	EPI357541	U.S. Army Medical Research Unit Kenya (usamru K), Geis Human Influenza Program	Usamru K	HA
A/Kenya/216/2010	EPI357545	U.S. Army Medical Research Unit Kenya (usamru K), Geis Human Influenza Program	Usamru K	HA
A/Kenya/220/2012	EPI399966	U.S. Army Medical Research Unit Kenya (usamru K), Geis Human Influenza Program	Usamru K	HA
A/Kenya/221/2012	EPI400065	U.S. Army Medical Research Unit Kenya (usamru K), Geis Human Influenza Program	Usamru K	HA
A/Kenya/222/2012	EPI400069	U.S. Army Medical Research Unit Kenya (usamru K), Geis Human Influenza Program	Usamru K	HA
A/Kenya/223/2012	EPI400074	U.S. Army Medical Research Unit Kenya (usamru K), Geis Human Influenza Program	Usamru K	HA
A/Kenya/225/2012	EPI401417	?	Usamru K	HA
A/Kenya/23/2016	EPI986924	?	Other Database Import	HA
A/Kenya/230/2012	EPI441004	?	Usamru K	HA
A/Kenya/231/2012	EPI441010	U.S. Army Medical Research Unit Kenya (usamru K), Geis Human Influenza Program	Usamru K	HA
A/Kenya/236/2012	EPI441034	U.S. Army Medical Research Unit Kenya (usamru K), Geis Human Influenza Program	Usamru K	HA
A/Kenya/242/2007	EPI157875	?	Centers for Disease Control and Prevention	HA
A/Kenya/2817/2009	EPI232565	CDC Kenya	Centers for Disease Control and Prevention	HA
A/Kenya/3/2017	EPI1073223	?	Other Database Import	HA
A/Kenya/3829/2010	EPI301751	CDC Kenya	Centers for Disease Control and Prevention	HA
A/Kenya/4516/2009	EPI232571	CDC Kenya	Centers for Disease Control and Prevention	HA
A/Kenya/59/2009	EPI265884	?	Other Database Import	HA
A/Kenya/6/2010	EPI283304	?	Other Database Import	HA
A/Kenya/60/2009	EPI265883	?	Other Database Import	HA
A/Kenya/6063/2010	EPI295127	CDC Kenya	Centers for Disease Control and Prevention	HA
A/Kenya/6075/2010	EPI295130	CDC Kenya	Centers for Disease Control and Prevention	HA
A/Kenya/7/2015	EPI778036	?	Other Database Import	HA
A/Kenya/70/2009	EPI265882	?	Other Database Import	HA
A/Kenya/72/2009	EPI265885	?	Other Database Import	HA
A/Kenya/73/2009	EPI265881	?	Other Database Import	HA
A/Kenya/730/2008	EPI185795	?	Centers for Disease Control and Prevention	HA
A/Kenya/78/2010	EPI356372	?	Other Database Import	HA
A/Kenya/8/2010	EPI283299	?	Other Database Import	HA
A/Kenya/80/2010	EPI356318	?	Other Database Import	HA
A/Kenya/9/2010	EPI283300	?	Other Database Import	HA
A/Kenya/91/2010	EPI356373	?	Other Database Import	HA
A/Kenya/95/2010	EPI356319	?	Other Database Import	HA
A/Kenya/96/2010	EPI356374	?	Other Database Import	HA
A/Kenya/AF1055/2007	EPI63822	?	Other Database Import	HA
A/Kenya/AF1056/2007	EPI63824	?	Other Database Import	HA
A/Kenya/AF1057/2007	EPI63826	?	Other Database Import	HA
A/Kenya/AF1058/2007	EPI63828	?	Other Database Import	HA
A/Kerala/1053114/2010	EPI606891	?	Other Database Import	HA
A/Kericho/6528/2008	EPI173154	?	Other Database Import	HA
A/Kericho/7532/2008	EPI173167	?	Other Database Import	HA
A/Kermanshah/580/2007	EPI174955	?	Other Database Import	HA
A/Kermanshah/687/2007	EPI174958	?	Other Database Import	HA
A/Khabarovsk/10/2008	EPI162212	?	Centers for Disease Control and Prevention	HA
A/Khabarovsk/13/2003	EPI157886	?	Centers for Disease Control and Prevention	HA
A/Khabarovsk/3/2015	EPI624567	WHO National Influenza Centre Russian Federation	Crick Worldwide Influenza Centre	HA
A/Khabarovsk/361/2003	EPI157887	?	Centers for Disease Control and Prevention	HA
A/Khabarovsk/41/2008	EPI162214	?	Centers for Disease Control and Prevention	HA
A/Khabarovsk/42/2018	EPI1280623	?	WHO National Influenza Centre Russian Federation	HA
A/Khabarovsk/470/2007	EPI155551	?	Centers for Disease Control and Prevention	HA
A/Khabarovsk/49/2006	EPI157888	?	Centers for Disease Control and Prevention	HA
A/Khabarovsk/9/2005	EPI157885	?	Centers for Disease Control and Prevention	HA
A/KhanhHoa/KH363/2008	EPI369745	?	Other Database Import	HA
A/KhanhHoa/KH37/2008	EPI355698	?	Other Database Import	HA
A/KhanhHoa/KH466/2008	EPI355720	?	Other Database Import	HA
A/KhanhHoa/KH474/2008	EPI369753	?	Other Database Import	HA
A/KhanhHoa/KH475/2008	EPI369762	?	Other Database Import	HA
A/KhanhHoa/KH488/2008	EPI355727	?	Other Database Import	HA
A/KhanhHoa/KH494/2008	EPI355734	?	Other Database Import	HA
A/Khmelnitsky/1340/2010	EPI302238	Institute of Epidemiology and Infectious Diseases Ams of Ukraine	Centers for Disease Control and Prevention	HA
A/Khmelnitsky/136/2017	EPI1017017	Institute of Epidemiology and Infectious Diseases Ams of Ukraine	Centers for Disease Control and Prevention	HA
A/Khmelnitsky/139/2017	EPI1017025	Institute of Epidemiology and Infectious Diseases Ams of Ukraine	Centers for Disease Control and Prevention	HA
A/Khmelnitsky/1922/2016	EPI910673	Institute of Epidemiology and Infectious Diseases Ams of Ukraine	Centers for Disease Control and Prevention	HA
A/Khmelnitsky/1964/2016	EPI910681	Institute of Epidemiology and Infectious Diseases Ams of Ukraine	Centers for Disease Control and Prevention	HA
A/Khmelnitsky/2059/2016	EPI910696	Institute of Epidemiology and Infectious Diseases Ams of Ukraine	Centers for Disease Control and Prevention	HA
A/Khmelnitsky/2242/2016	EPI910712	Institute of Epidemiology and Infectious Diseases Ams of Ukraine	Centers for Disease Control and Prevention	HA
A/Khmelnitsky/2473/2016	EPI910728	Institute of Epidemiology and Infectious Diseases Ams of Ukraine	Centers for Disease Control and Prevention	HA
A/Khmelnitsky/2480/2016	EPI910736	Institute of Epidemiology and Infectious Diseases Ams of Ukraine	Centers for Disease Control and Prevention	HA
A/Khmilnyk/4175/2010	EPI309731	Institute of Epidemiology and Infectious Diseases Ams of Ukraine	National Institute For Medical Research	HA
A/KhonKaen/73/2014	EPI1590381	Thai National Influenza Center	Thai National Influenza Center	HA
A/Khorasan/8032/2011	EPI352803	Tehran University of Medical Sciences	National Institute For Medical Research	HA
A/Khovd/262/2006	EPI224686	?	Other Database Import	HA
A/Khovd/269/2006	EPI224687	?	Other Database Import	HA
A/Kiev/106/2007	EPI155451	?	Centers for Disease Control and Prevention	HA
A/Kiev/111/2007	EPI155452	?	Centers for Disease Control and Prevention	HA
A/Kiev/633/2000	EPI607135	?	Other Database Import	HA
A/Kiev/67/2009	EPI193915	Institute of Epidemiology and Infectious Diseases Ams of Ukraine	Centers for Disease Control and Prevention	HA
A/Kilifi/1/2009	EPI1602912	Kemri Wellcome Trust Research Programme Cgmrc	Wellcome Trust	HA
A/Kilifi/100/2015	EPI1604249	Kemri Wellcome Trust Research Programme Cgmrc	Kemri Wellcome Trust Research Programme (kwtrp)	HA
A/Kilifi/103/2016	EPI1604282	Kemri Wellcome Trust Research Programme Cgmrc	Kemri Wellcome Trust Research Programme (kwtrp)	HA
A/Kilifi/107/2016	EPI1604314	Kemri Wellcome Trust Research Programme Cgmrc	Kemri Wellcome Trust Research Programme (kwtrp)	HA
A/Kilifi/112/2016	EPI1604394	Kemri Wellcome Trust Research Programme Cgmrc	Kemri Wellcome Trust Research Programme (kwtrp)	HA
A/Kilifi/114/2015	EPI1604418	Kemri Wellcome Trust Research Programme Cgmrc	Kemri Wellcome Trust Research Programme (kwtrp)	HA
A/Kilifi/115/2016	EPI1604426	Kemri Wellcome Trust Research Programme Cgmrc	Kemri Wellcome Trust Research Programme (kwtrp)	HA
A/Kilifi/117/2015	EPI1604492	Kemri Wellcome Trust Research Programme Cgmrc	Kemri Wellcome Trust Research Programme (kwtrp)	HA
A/Kilifi/120/2017	EPI1604519	Kemri Wellcome Trust Research Programme Cgmrc	Kemri Wellcome Trust Research Programme (kwtrp)	HA
A/Kilifi/123/2015	EPI1603035	Kemri Wellcome Trust Research Programme Cgmrc	Wellcome Trust	HA
A/Kilifi/130/2010	EPI1604715	Kemri Wellcome Trust Research Programme Cgmrc	Kemri Wellcome Trust Research Programme (kwtrp)	HA
A/Kilifi/131/2010	EPI1603059	Kemri Wellcome Trust Research Programme Cgmrc	Kenya Medical Research Institute	HA
A/Kilifi/132/2010	EPI1604874	Kemri Wellcome Trust Research Programme Cgmrc	Kemri Wellcome Trust Research Programme (kwtrp)	HA
A/Kilifi/138/2015	EPI1603067	Kemri Wellcome Trust Research Programme Cgmrc	Kemri Wellcome Trust Research Programme (kwtrp)	HA
A/Kilifi/145/2012	EPI1603114	Kemri Wellcome Trust Research Programme Cgmrc	Kemri Wellcome Trust Research Programme (kwtrp)	HA
A/Kilifi/147/2015	EPI1603098	Kemri Wellcome Trust Research Programme Cgmrc	Kemri Wellcome Trust Research Programme (kwtrp)	HA
A/Kilifi/15/2011	EPI1604707	Kemri Wellcome Trust Research Programme Cgmrc	Kemri Wellcome Trust Research Programme (kwtrp)	HA
A/Kilifi/4/2009	EPI1602920	Kemri Wellcome Trust Research Programme Cgmrc	Kemri Wellcome Trust Research Programme (kwtrp)	HA
A/Kilifi/5/2009	EPI1602928	Kemri Wellcome Trust Research Programme Cgmrc	Kemri Wellcome Trust Research Programme (kwtrp)	HA
A/Kilifi/51/2015	EPI1603138	Kemri Wellcome Trust Research Programme Cgmrc	Kemri Wellcome Trust Research Programme (kwtrp)	HA
A/Kilifi/53/2015	EPI1603154	Kemri Wellcome Trust Research Programme Cgmrc	Kemri Wellcome Trust Research Programme (kwtrp)	HA
A/Kilifi/57/2016	EPI1603187	Kemri Wellcome Trust Research Programme Cgmrc	Kemri Wellcome Trust Research Programme (kwtrp)	HA
A/Kilifi/62/2016	EPI1603231	Kemri Wellcome Trust Research Programme (kwtrp)	Wellcome Trust	HA
A/Kilifi/67/2017	EPI1603239	Kemri Wellcome Trust Research Programme Cgmrc	Kemri Wellcome Trust Research Programme (kwtrp)	HA
A/Kilifi/71/2016	EPI1603272	Kemri Wellcome Trust Research Programme Cgmrc	Kemri Wellcome Trust Research Programme (kwtrp)	HA
A/Kilifi/72/2016	EPI1603280	Kemri Wellcome Trust Research Programme Cgmrc	Kemri Wellcome Trust Research Programme (kwtrp)	HA
A/Kilifi/77/2016	EPI1603312	Kemri Wellcome Trust Research Programme Cgmrc	Kemri Wellcome Trust Research Programme (kwtrp)	HA
A/Kilifi/78/2016	EPI1603320	Kemri Wellcome Trust Research Programme Cgmrc	Kemri Wellcome Trust Research Programme (kwtrp)	HA
A/Kilifi/80/2016	EPI1603336	Kemri Wellcome Trust Research Programme Cgmrc	Kemri Wellcome Trust Research Programme (kwtrp)	HA
A/Kilifi/82/2016	EPI1603352	Kemri Wellcome Trust Research Programme Cgmrc	Kemri Wellcome Trust Research Programme (kwtrp)	HA
A/Kilifi/84/2016	EPI1603368	Kemri Wellcome Trust Research Programme Cgmrc	Kemri Wellcome Trust Research Programme (kwtrp)	HA
A/Kilifi/85/2016	EPI1603376	Kemri Wellcome Trust Research Programme Cgmrc	Kemri Wellcome Trust Research Programme (kwtrp)	HA
A/Kilifi/90/2016	EPI1603416	Kemri Wellcome Trust Research Programme Cgmrc	Kemri Wellcome Trust Research Programme (kwtrp)	HA
A/Kilifi/93/2016	EPI1603438	Kemri Wellcome Trust Research Programme Cgmrc	Kemri Wellcome Trust Research Programme (kwtrp)	HA
A/Kilifi/96/2016	EPI1603454	Kemri Wellcome Trust Research Programme Cgmrc	Kemri Wellcome Trust Research Programme (kwtrp)	HA
A/Kilifi/97/2016	EPI1603462	Kemri Wellcome Trust Research Programme Cgmrc	Kemri Wellcome Trust Research Programme (kwtrp)	HA
A/Kilkis/85/2006	EPI153478	?	Other Database Import	HA
A/Kirov/CRIE/416/2019	EPI1493861	Center of Hygiene and Epidemiology In Kirov Oblast	Central Research Institute of Epidemiology	HA
A/Kisii/6569/2008	EPI173159	?	Other Database Import	HA
A/Kisii/7537/2008	EPI173170	?	Other Database Import	HA
A/Kisii/7538/2008	EPI173171	?	Other Database Import	HA
A/Kisii/7539/2008	EPI173172	?	Other Database Import	HA
A/Kisii/7544/2008	EPI173173	?	Other Database Import	HA
A/Kisii/7551/2008	EPI173177	?	Other Database Import	HA
A/Kisii/7553/2008	EPI173179	?	Other Database Import	HA
A/Kisii/7555/2008	EPI173180	?	Other Database Import	HA
A/Kisii/7563/2008	EPI173183	?	Other Database Import	HA
A/Kisii/7566/2008	EPI173184	?	Other Database Import	HA
A/Kisumu/7597/2008	EPI173191	?	Other Database Import	HA
A/Kisumu/7598/2008	EPI173192	?	Other Database Import	HA
A/Kisumu/7599/2008	EPI173193	?	Other Database Import	HA
A/Kisumu/7605/2008	EPI173199	?	Other Database Import	HA
A/Kisumu/7612/2008	EPI173201	?	Other Database Import	HA
A/Kisumu/7614/2008	EPI173203	?	Other Database Import	HA
A/Kisumu/7618/2008	EPI173204	?	Other Database Import	HA
A/Kitakyushu/13/2011	EPI336878	Kitakyusyu City Institute of Enviromental Sciences	National Institute of Infectious Diseases (niid)	HA
A/Kitakyushu/18/2012	EPI367641	Kitakyusyu City Institute of Enviromental Sciences	National Institute of Infectious Diseases (niid)	HA
A/Kitakyushu/30/2014	EPI566883	Kitakyusyu City Institute of Enviromental Sciences	National Institute of Infectious Diseases (niid)	HA
A/Kitakyushu/5/2006	EPI145800	?	Other Database Import	HA
A/Kitakyushu/5/2014	EPI511052	Kitakyusyu City Institute of Enviromental Sciences	National Institute of Infectious Diseases (niid)	HA
A/Kobe/187/2004	EPI229278	?	Other Database Import	HA
A/Kobe/189/2004	EPI229279	?	Other Database Import	HA
A/Kobe/19156/2019	EPI1605014	Kobe Institute of Health	National Institute of Infectious Diseases (niid)	HA
A/Kobe/202/2017	EPI1126273	Kobe Institute of Health	National Institute of Infectious Diseases (niid)	HA
A/Kobe/24/2012	EPI377234	Kobe Institute of Health	National Institute of Infectious Diseases (niid)	HA
A/Kobe/241/2011	EPI347703	Kobe Institute of Health	National Institute of Infectious Diseases (niid)	HA
A/Kobe/26/2008	EPI157333	?	National Institute of Infectious Diseases (niid)	HA
A/Kobe/270/2011	EPI353229	Kobe Institute of Health	National Institute of Infectious Diseases (niid)	HA
A/Kobe/33/2008	EPI157334	?	National Institute of Infectious Diseases (niid)	HA
A/Kobe/34/2008	EPI157335	?	National Institute of Infectious Diseases (niid)	HA
A/Kobe/355/2018	EPI1335527	Kobe Institute of Health	National Institute of Infectious Diseases (niid)	HA
A/Kobe/357/2010	EPI295360	Kobe Institute of Health	National Institute of Infectious Diseases (niid)	HA
A/Kobe/40/2008	EPI160594	?	National Institute of Infectious Diseases (niid)	HA
A/Kobe/419/2010	EPI305419	Kobe Institute of Health	National Institute of Infectious Diseases (niid)	HA
A/Kobe/42/2008	EPI169150	?	National Institute of Infectious Diseases (niid)	HA
A/Kobe/43/2008	EPI169151	?	National Institute of Infectious Diseases (niid)	HA
A/Kobe/441/2018	EPI1267628	Kobe Institute of Health	National Institute of Infectious Diseases (niid)	HA
A/Kobe/45/2008	EPI169152	?	National Institute of Infectious Diseases (niid)	HA
A/Kobe/63/2014	EPI554572	Kobe Institute of Health	National Institute of Infectious Diseases (niid)	HA
A/Kobe/73/2005	EPI226748	?	Other Database Import	HA
A/Kobe/74/2005	EPI226749	?	Other Database Import	HA
A/Kobe/84/2009	EPI187333	?	National Institute of Infectious Diseases (niid)	HA
A/Kobe/90693/2010	EPI272553	Kobe Institute of Health	National Institute of Infectious Diseases (niid)	HA
A/Kochi/1/2012	EPI363087	Kochi Public Health and Sanitation Institute	National Institute of Infectious Diseases (niid)	HA
A/Kochi/160/2002	EPI606360	?	Other Database Import	HA
A/Kochi/21/2012	EPI487747	Kochi Public Health and Sanitation Institute	National Institute of Infectious Diseases (niid)	HA
A/Kochi/3/2002	EPI609371	?	Other Database Import	HA
A/Kochi/31/2013	EPI500127	Kochi Public Health and Sanitation Institute	National Institute of Infectious Diseases (niid)	HA
A/Kochi/41/2006	EPI224676	?	Other Database Import	HA
A/Kochi/499/2001	EPI609516	?	Other Database Import	HA
A/Kochi/59/2010	EPI305302	Kochi Public Health and Sanitation Institute	National Institute of Infectious Diseases (niid)	HA
A/Kolkata/104/2005	EPI296006	?	Other Database Import	HA
A/Kolkata/1537/2008	EPI300754	?	Other Database Import	HA
A/Kolkata/1566/2008	EPI296017	?	Other Database Import	HA
A/Kolkata/158/2005	EPI300750	?	Other Database Import	HA
A/Kolkata/1580/2008	EPI296018	?	Other Database Import	HA
A/Kolkata/1610/2008	EPI296020	?	Other Database Import	HA
A/Kolkata/1641/2008	EPI296021	?	Other Database Import	HA
A/Kolkata/1730/2008	EPI300755	?	Other Database Import	HA
A/Kolkata/216/2006	EPI296007	?	Other Database Import	HA
A/Kolkata/220/2006	EPI300751	?	Other Database Import	HA
A/Kolkata/229/2006	EPI296008	?	Other Database Import	HA
A/Kolkata/232/2006	EPI296009	?	Other Database Import	HA
A/Kolkata/243/2006	EPI296010	?	Other Database Import	HA
A/Kolkata/323/2006	EPI300752	?	Other Database Import	HA
A/Kolkata/43/2005	EPI300748	?	Other Database Import	HA
A/Kolkata/524/2006	EPI296014	?	Other Database Import	HA
A/Kolkata/595/2006	EPI296015	?	Other Database Import	HA
A/Kolkata/600/2006	EPI296016	?	Other Database Import	HA
A/Kolkata/617/2007	EPI300753	?	Other Database Import	HA
A/Kolkata/713780/2007	EPI609694	?	Other Database Import	HA
A/Kolkata/72142/2006	EPI605931	?	Other Database Import	HA
A/Kolkata/75440/2006	EPI606972	?	Other Database Import	HA
A/Kolkata/76499/2006	EPI608396	?	Other Database Import	HA
A/Kolkata/77/2005	EPI300749	?	Other Database Import	HA
A/Kolkata/810434/2008	EPI606338	?	Other Database Import	HA
A/Kolkata/810436/2008	EPI607074	?	Other Database Import	HA
A/Kolkata/89048/2008	EPI607245	?	Other Database Import	HA
A/Kolkata/89051/2008	EPI608322	?	Other Database Import	HA
A/Kolkata/89056/2008	EPI609691	?	Other Database Import	HA
A/Kolkata/89059/2008	EPI606533	?	Other Database Import	HA
A/Kolkata/89063/2008	EPI606352	?	Other Database Import	HA
A/Kolkata/89064/2008	EPI607130	?	Other Database Import	HA
A/Kolkata/914851/2009	EPI608276	?	Other Database Import	HA
A/Kolkata/914854/2009	EPI608733	?	Other Database Import	HA
A/Kolkata/914860/2009	EPI606467	?	Other Database Import	HA
A/Kolkata/954407/2009	EPI608090	?	Other Database Import	HA
A/Kolkata/954413/2009	EPI606886	?	Other Database Import	HA
A/Korea/124/2003	EPI157889	?	Centers for Disease Control and Prevention	HA
A/Korea/1642/2012	EPI375072	U.S. Air Force School of Aerospace Medicine	Centers for Disease Control and Prevention	HA
A/Korea/2623/2000	EPI607441	?	Other Database Import	HA
A/Korea/320/2000	EPI609040	?	Other Database Import	HA
A/Korea/3410/2013	EPI462202	?	Other Database Import	HA
A/Korea/3780/2014	EPI532151	?	Other Database Import	HA
A/Korea/3782/2014	EPI532153	?	Other Database Import	HA
A/Korea/3784/2014	EPI532155	?	Other Database Import	HA
A/Korea/68/2006	EPI155377	?	Centers for Disease Control and Prevention	HA
A/Korea/7/2005	EPI157898	?	Centers for Disease Control and Prevention	HA
A/Korea/7209/2007	EPI155401	?	Centers for Disease Control and Prevention	HA
A/Korea/770/2002	EPI157899	?	Centers for Disease Control and Prevention	HA
A/Korea/7723/2008	EPI185813	?	Centers for Disease Control and Prevention	HA
A/Korea/AF1587/2008	EPI153365	?	Other Database Import	HA
A/Korea/AF1589/2008	EPI153367	?	Other Database Import	HA
A/Korea/AF1591/2008	EPI153369	?	Other Database Import	HA
A/Korea/AF1698/2008	EPI153469	?	Other Database Import	HA
A/Korea/AF1758/2008	EPI154399	?	Other Database Import	HA
A/Korea/AF1826/2008	EPI163758	?	Other Database Import	HA
A/Korea/AF2686/2010	EPI308945	?	Other Database Import	HA
A/Korea/AF2706/2010	EPI308953	?	Other Database Import	HA
A/Korea/AF2708/2011	EPI308969	?	Other Database Import	HA
A/Korea/AF2710/2011	EPI308971	?	Other Database Import	HA
A/Korea/AF2857/2012	EPI365348	?	Other Database Import	HA
A/Korea/KO-37-06/2005	EPI226758	?	Other Database Import	HA
A/Korea/KO-RSP-02-770/2002	EPI235633	?	Other Database Import	HA
A/Korea/KUMC-GR121/2011	EPI1061748	?	Other Database Import	HA
A/Korea/KUMC-GR159/2011	EPI1061752	?	Other Database Import	HA
A/Korea/KUMC-GR18/2011	EPI1061737	?	Other Database Import	HA
A/Korea/KUMC-GR195/2011	EPI1061756	?	Other Database Import	HA
A/Korea/KUMC-GR202/2011	EPI1061757	?	Other Database Import	HA
A/Korea/KUMC-GR90/2011	EPI1061742	?	Other Database Import	HA
A/Korea/KUMC-GR99/2011	EPI1061745	?	Other Database Import	HA
A/Korea/WRAIR1038P/2009	EPI275510	?	Other Database Import	HA
A/Kosovo/AF1183/2008	EPI219995	?	Other Database Import	HA
A/Kragujevac/2337/2014	EPI539582	Institute of Immunology and Virology Torlak	National Institute For Medical Research	HA
A/Kragujevac/2378/2014	EPI539584	Institute of Immunology and Virology Torlak	National Institute For Medical Research	HA
A/Krasnoyarsk/1437/2017	EPI1039179	State Research Center of Virology and Biotechnology (vector)	Centers for Disease Control and Prevention	HA
A/Krasnoyarsk/16266/2017	EPI1177393	State Research Center of Virology and Biotechnology (vector)	Crick Worldwide Influenza Centre	HA
A/Kristianstad/1/2016	EPI842790	?	Swedish Institute For Infectious Disease Control	HA
A/Kumamoto-C/14/2012	EPI394961	Kumamoto City Environmental Research Center	National Institute of Infectious Diseases (niid)	HA
A/Kumamoto-C/36/2011	EPI328953	Kumamoto City Environmental Research Center	National Institute of Infectious Diseases (niid)	HA
A/Kumamoto-C/4/2013	EPI445788	Kumamoto City Environmental Research Center	National Institute of Infectious Diseases (niid)	HA
A/Kumamoto/10/2017	EPI1046828	Kumamoto Prefectural Institute of Public Healthand Environmental Science	National Institute of Infectious Diseases (niid)	HA
A/Kumamoto/102/2002	EPI115169	Csl Ltd	Other Database Import	HA
A/Kumamoto/11/2018	EPI1485485	Kumamoto Prefectural Institute of Public Healthand Environmental Science	National Institute of Infectious Diseases (niid)	HA
A/Kumamoto/17/2011	EPI323227	Kumamoto Prefectural Institute of Public Healthand Environmental Science	National Institute of Infectious Diseases (niid)	HA
A/Kumamoto/21/2010	EPI272544	Kumamoto Prefectural Institute of Public Healthand Environmental Science	National Institute of Infectious Diseases (niid)	HA
A/Kumamoto/22/2010	EPI272547	Kumamoto Prefectural Institute of Public Healthand Environmental Science	National Institute of Infectious Diseases (niid)	HA
A/Kumamoto/23/2010	EPI272550	Kumamoto Prefectural Institute of Public Healthand Environmental Science	National Institute of Infectious Diseases (niid)	HA
A/Kumamoto/24/2010	EPI272556	Kumamoto Prefectural Institute of Public Healthand Environmental Science	National Institute of Infectious Diseases (niid)	HA
A/Kumamoto/34/2010	EPI301246	Kumamoto Prefectural Institute of Public Healthand Environmental Science	National Institute of Infectious Diseases (niid)	HA
A/Kumamoto/40/2010	EPI305421	Kumamoto Prefectural Institute of Public Healthand Environmental Science	National Institute of Infectious Diseases (niid)	HA
A/Kumamoto/71/2012	EPI445742	Kumamoto Prefectural Institute of Public Healthand Environmental Science	National Institute of Infectious Diseases (niid)	HA
A/Kumamoto/9/2002	EPI606109	?	Other Database Import	HA
A/Kursk/1373/2016	EPI1016374	State Research Center of Virology and Biotechnology (vector)	Centers for Disease Control and Prevention	HA
A/Kutahya/3503/2016	EPI829323	Refik Saydam National Public Health Agency	Crick Worldwide Influenza Centre	HA
A/Kuwait/1148/2008	EPI162106	?	Centers for Disease Control and Prevention	HA
A/Kuwait/4554/2009	EPI254604	U.S. Air Force School of Aerospace Medicine	Centers for Disease Control and Prevention	HA
A/Kuwait/4562/2009	EPI243583	U.S. Air Force School of Aerospace Medicine	Centers for Disease Control and Prevention	HA
A/Kuwait/4688/2019	EPI1719204	Public Health Laboratory, Virology Unit	Centers for Disease Control and Prevention	HA
A/Kuwait/494/2009	EPI185797	U.S. Air Force School of Aerospace Medicine	Centers for Disease Control and Prevention	HA
A/Kuwait/64/2019	EPI1447934	Public Health Laboratory, Virology Unit	Centers for Disease Control and Prevention	HA
A/Kuwait/6408/2018	EPI1356838	Public Health Laboratory, Virology Unit	Centers for Disease Control and Prevention	HA
A/Kuwait/6433/2018	EPI1356899	Public Health Laboratory, Virology Unit	Centers for Disease Control and Prevention	HA
A/Kuwait/743/2019	EPI1386263	Public Health Laboratory, Virology Unit	Centers for Disease Control and Prevention	HA
A/Kuwait/AF1162/2008	EPI137330	?	Other Database Import	HA
A/Kuwait/AF1165/2008	EPI137336	?	Other Database Import	HA
A/Kuwait/AF1166/2008	EPI137338	?	Other Database Import	HA
A/Kuwait/AF1460/2008	EPI153239	?	Other Database Import	HA
A/Kuwait/AF1463/2008	EPI153242	?	Other Database Import	HA
A/Kuwait/AF1464/2008	EPI153243	?	Other Database Import	HA
A/Kuwait/AF1465/2008	EPI153244	?	Other Database Import	HA
A/Kuwait/AF1466/2008	EPI153245	?	Other Database Import	HA
A/Kuwait/AF1744/2008	EPI154385	?	Other Database Import	HA
A/Kuwait/WRAIR1143P/2009	EPI275526	?	Other Database Import	HA
A/Kuwait/WRAIR1561P/2009	EPI325777	?	Other Database Import	HA
A/Kwangju/219/2002	EPI21490	?	Other Database Import	HA
A/Kyiv/30/2017	EPI1016954	Institute of Epidemiology and Infectious Diseases Ams of Ukraine	Centers for Disease Control and Prevention	HA
A/Kyiv/37/2017	EPI1016962	Institute of Epidemiology and Infectious Diseases Ams of Ukraine	Centers for Disease Control and Prevention	HA
A/Kyiv/891/2016	EPI896207	Institute of Epidemiology and Infectious Diseases Ams of Ukraine	Centers for Disease Control and Prevention	HA
A/Kyiv/908/2016	EPI896224	Institute of Epidemiology and Infectious Diseases Ams of Ukraine	Centers for Disease Control and Prevention	HA
A/Kyiv/927/2016	EPI896264	Institute of Epidemiology and Infectious Diseases Ams of Ukraine	Centers for Disease Control and Prevention	HA
A/Kyiv/952/2016	EPI896312	Institute of Epidemiology and Infectious Diseases Ams of Ukraine	Centers for Disease Control and Prevention	HA
A/Kyoto-C/1/2012	EPI406192	Kyoto City Institute of Health and Environmental Sciences	National Institute of Infectious Diseases (niid)	HA
A/Kyoto-C/10/2011	EPI349015	Kyoto City Institute of Health and Environmental Sciences	National Institute of Infectious Diseases (niid)	HA
A/Kyoto-C/13/2016	EPI840965	Kyoto City Institute of Health and Environmental Sciences	National Institute of Infectious Diseases (niid)	HA
A/Kyoto-C/8/2016	EPI777999	Kyoto City Institute of Health and Environmental Sciences	National Institute of Infectious Diseases (niid)	HA
A/Kyoto/10/2006	EPI224681	?	Other Database Import	HA
A/Kyoto/10K473/2011	EPI340498	?	Other Database Import	HA
A/Kyoto/12/2009	EPI187337	?	National Institute of Infectious Diseases (niid)	HA
A/Kyoto/13/2011	EPI349016	Kyoto Prefectural Institute of Public Healthand Environment	National Institute of Infectious Diseases (niid)	HA
A/Kyoto/13K025/2014	EPI581488	?	Other Database Import	HA
A/Kyoto/19/2005	EPI226750	?	Other Database Import	HA
A/Kyoto/19/2008	EPI187338	?	National Institute of Infectious Diseases (niid)	HA
A/Kyoto/20/2008	EPI187339	?	National Institute of Infectious Diseases (niid)	HA
A/Kyoto/3/2005	EPI226751	?	Other Database Import	HA
A/Kyoto/30/2009	EPI187677	?	National Institute of Infectious Diseases (niid)	HA
A/Kyoto/7/2011	EPI328961	Kyoto Prefectural Institute of Public Healthand Environment	National Institute of Infectious Diseases (niid)	HA
A/Kyoto/8/2009	EPI187340	?	National Institute of Infectious Diseases (niid)	HA
A/Kyoto/9/2005	EPI226752	?	Other Database Import	HA
A/Kyrgyzstan/AF1762/2008	EPI154403	?	Other Database Import	HA
A/Kyrgyzstan/AF1840/2008	EPI163772	?	Other Database Import	HA
A/Kyrgyzstan/WRAIR1121P/2008	EPI275534	?	Other Database Import	HA
A/Kyrgyzstan/WRAIR1255P/2008	EPI325737	?	Other Database Import	HA
A/Kyrgyzstan/WRAIR1256P/2008	EPI325745	?	Other Database Import	HA
A/Kyungbuk/2/2005	EPI157912	?	Centers for Disease Control and Prevention	HA
A/Kyunggi/205/2005	EPI157913	?	Centers for Disease Control and Prevention	HA
A/Kyungnam/170/2005	EPI157914	?	Centers for Disease Control and Prevention	HA
A/LaPampa/70/2011	EPI407233	Servicio De Virosis Respiratorias Inei Anlis Carlos G. Malbran	Malbran	HA
A/LaReunion/1523/2011	EPI331069	Crr Virus Influenza Region Sud	National Institute For Medical Research	HA
A/LaReunion/1552/2011	EPI331071	Crr Virus Influenza Region Sud	National Institute For Medical Research	HA
A/LaReunion/1965/2018	EPI1354463	Cnr Influenza France Sud	Crick Worldwide Influenza Centre	HA
A/LaReunion/1966/2018	EPI1354465	Cnr Influenza France Sud	Crick Worldwide Influenza Centre	HA
A/LaReunion/1967/2018	EPI1354466	Cnr Influenza France Sud	Crick Worldwide Influenza Centre	HA
A/LaReunion/1970/2018	EPI1354468	Cnr Influenza France Sud	Crick Worldwide Influenza Centre	HA
A/LaReunion/1972/2018	EPI1354470	Cnr Influenza France Sud	Crick Worldwide Influenza Centre	HA
A/LaReunion/2125/2019	EPI1653681	Cnr Virus Des Infections Respiratoires France Sud	Cnr Virus Des Infections Respiratoires France Sud	HA
A/LaReunion/2138/2019	EPI1653683	Cnr Virus Des Infections Respiratoires France Sud	Cnr Virus Des Infections Respiratoires France Sud	HA
A/LaReunion/446/2021	EPI1920701	Cnr Virus Des Infections Respiratoires France Sud	Cnr Virus Des Infections Respiratoires France Sud	HA
A/LaRioja/1325/2017	EPI995492	Servicio de Microbiología Hospital San Pedro	Instituto De Salud Carlos Iii	HA
A/LaRioja/1327/2017	EPI995494	Servicio de Microbiología Hospital San Pedro	Instituto De Salud Carlos Iii	HA
A/LaRioja/2050/2014	EPI552655	Servicio de Microbiología Hospital San Pedro	Instituto De Salud Carlos Iii	HA
A/LaRioja/2189/2018	EPI1256076	Servicio de Microbiología Hospital San Pedro	Crick Worldwide Influenza Centre	HA
A/LaRioja/2190/2018	EPI1256078	Servicio de Microbiología Hospital San Pedro	Crick Worldwide Influenza Centre	HA
A/LaRioja/2192/2018	EPI1256082	Servicio de Microbiología Hospital San Pedro	Crick Worldwide Influenza Centre	HA
A/LaRioja/2202/2018	EPI1256086	Servicio de Microbiología Hospital San Pedro	Crick Worldwide Influenza Centre	HA
A/LaRioja/2206/2018	EPI1256092	Servicio de Microbiología Hospital San Pedro	Crick Worldwide Influenza Centre	HA
A/LaSerena/60001/2018	EPI1273844	Instituto De Salud Publica De Chile	Centers for Disease Control and Prevention	HA
A/LaSerena/61743/2016	EPI977509	Instituto De Salud Publica De Chile	Instituto De Salud Publica De Chile	HA
A/LaSerena/76388/2015	EPI679769	Instituto De Salud Publica De Chile	Instituto De Salud Publica De Chile	HA
A/Lampang/2528/2004	EPI1989362	WHO National Influenza Centre, National Institute of Medical Research (nimr)	WHO Collaborating Centre For Reference and Research On Influenza	HA
A/LangSon/LS156/2007	EPI355353	?	Other Database Import	HA
A/LangSon/LS281/2007	EPI369462	?	Other Database Import	HA
A/Lao/1115/2014	EPI584626	National Center For Laboratory and Epidemiology	Centers for Disease Control and Prevention	HA
A/Lao/1810/2015	EPI746033	National Institute of Infectious Diseases (niid)	Crick Worldwide Influenza Centre	HA
A/Lao/224/2009	EPI249999	National Center For Laboratory and Epidemiology	Centers for Disease Control and Prevention	HA
A/Lao/256/2009	EPI249989	National Center For Laboratory and Epidemiology	Centers for Disease Control and Prevention	HA
A/Lao/2852/2017	EPI1130139	National Center For Laboratory and Epidemiology	Centers for Disease Control and Prevention	HA
A/Lao/2901/2017	EPI1130131	National Center For Laboratory and Epidemiology	Centers for Disease Control and Prevention	HA
A/Lao/2922/2017	EPI1130115	National Center For Laboratory and Epidemiology	Centers for Disease Control and Prevention	HA
A/Lao/3008/2016	EPI870211	National Center For Laboratory and Epidemiology	Centers for Disease Control and Prevention	HA
A/Lao/3158/2016	EPI870219	National Center For Laboratory and Epidemiology	Centers for Disease Control and Prevention	HA
A/Lao/3223/2016	EPI896738	National Center For Laboratory and Epidemiology	Centers for Disease Control and Prevention	HA
A/Lao/3286/2016	EPI896749	National Center For Laboratory and Epidemiology	Centers for Disease Control and Prevention	HA
A/Lao/3307/2017	EPI1131654	National Center For Laboratory and Epidemiology	Centers for Disease Control and Prevention	HA
A/Lao/337/2013	EPI510893	National Center For Laboratory and Epidemiology	Centers for Disease Control and Prevention	HA
A/Lao/3819/2017	EPI1248931	National Center For Laboratory and Epidemiology	Centers for Disease Control and Prevention	HA
A/Lao/3825/2017	EPI1248939	National Center For Laboratory and Epidemiology	Centers for Disease Control and Prevention	HA
A/Lao/3842/2017	EPI1248947	National Center For Laboratory and Epidemiology	Centers for Disease Control and Prevention	HA
A/Lao/3862/2017	EPI1248955	National Center For Laboratory and Epidemiology	Centers for Disease Control and Prevention	HA
A/Lao/3877/2017	EPI1248963	National Center For Laboratory and Epidemiology	Centers for Disease Control and Prevention	HA
A/Lao/3913/2017	EPI1248979	National Center For Laboratory and Epidemiology	Centers for Disease Control and Prevention	HA
A/Lao/3921/2017	EPI1248995	National Center For Laboratory and Epidemiology	Centers for Disease Control and Prevention	HA
A/Lao/3981/2017	EPI1249019	National Center For Laboratory and Epidemiology	Centers for Disease Control and Prevention	HA
A/Lao/406/2015	EPI730983	National Center For Laboratory and Epidemiology	Centers for Disease Control and Prevention	HA
A/Lao/4447/2016	EPI1027102	National Center For Laboratory and Epidemiology	Centers for Disease Control and Prevention	HA
A/Lao/4957/2017	EPI1248891	National Center For Laboratory and Epidemiology	Centers for Disease Control and Prevention	HA
A/Lao/529/2015	EPI667757	National Center For Laboratory and Epidemiology	Centers for Disease Control and Prevention	HA
A/Lao/535/2015	EPI667765	National Center For Laboratory and Epidemiology	Centers for Disease Control and Prevention	HA
A/Lao/724/2015	EPI685847	National Center For Laboratory and Epidemiology	Centers for Disease Control and Prevention	HA
A/Lao/767/2014	EPI560490	National Center For Laboratory and Epidemiology	Centers for Disease Control and Prevention	HA
A/Lao/768/2014	EPI560498	National Center For Laboratory and Epidemiology	Centers for Disease Control and Prevention	HA
A/Lao/769/2015	EPI679500	National Center For Laboratory and Epidemiology	Centers for Disease Control and Prevention	HA
A/Lao/795/2010	EPI301059	National Center For Laboratory and Epidemiology	Centers for Disease Control and Prevention	HA
A/Lao/82/2010	EPI249996	National Center For Laboratory and Epidemiology	Centers for Disease Control and Prevention	HA
A/Lao/820/2014	EPI560768	National Center For Laboratory and Epidemiology	Centers for Disease Control and Prevention	HA
A/Lao/842/2014	EPI560506	National Center For Laboratory and Epidemiology	Centers for Disease Control and Prevention	HA
A/Lao/853/2015	EPI685863	National Center For Laboratory and Epidemiology	Centers for Disease Control and Prevention	HA
A/Lao/854/2010	EPI301062	National Center For Laboratory and Epidemiology	Centers for Disease Control and Prevention	HA
A/Lao/859/2014	EPI560553	National Center For Laboratory and Epidemiology	Centers for Disease Control and Prevention	HA
A/Lao/890/2012	EPI436276	National Center For Laboratory and Epidemiology	Centers for Disease Control and Prevention	HA
A/Lao/899/2014	EPI560561	National Center For Laboratory and Epidemiology	Centers for Disease Control and Prevention	HA
A/Lao/900/2010	EPI309596	National Center For Laboratory and Epidemiology	Centers for Disease Control and Prevention	HA
A/Lao/947/2015	EPI695642	National Center For Laboratory and Epidemiology	Centers for Disease Control and Prevention	HA
A/Lao/981/2015	EPI731021	National Center For Laboratory and Epidemiology	Centers for Disease Control and Prevention	HA
A/Lao/996/2015	EPI731029	National Center For Laboratory and Epidemiology	Centers for Disease Control and Prevention	HA
A/Lao/F1176/2019	EPI1589346	National Center For Laboratory and Epidemiology	National Institute of Infectious Diseases (niid)	HA
A/Lao/F1182/2019	EPI1608329	National Center For Laboratory and Epidemiology	National Institute of Infectious Diseases (niid)	HA
A/Lao/F1270/2019	EPI1589350	National Center For Laboratory and Epidemiology	National Institute of Infectious Diseases (niid)	HA
A/Lao/F2884/2016	EPI976305	Ministry of Health Laos	Centers for Disease Control and Prevention	HA
A/Lao/I014/2013	EPI460876	Ministry of Health Laos	National Institute of Infectious Diseases (niid)	HA
A/Lao/I024/2015	EPI610567	Ministry of Health Laos	National Institute of Infectious Diseases (niid)	HA
A/Lao/I1018/2014	EPI578964	Ministry of Health Laos	National Institute of Infectious Diseases (niid)	HA
A/Lao/I1031/2010	EPI305460	Ministry of Health Laos	National Institute of Infectious Diseases (niid)	HA
A/Lao/I1043/2010	EPI305462	Ministry of Health Laos	National Institute of Infectious Diseases (niid)	HA
A/Lao/I1053/2013	EPI543757	Ministry of Health Laos	National Institute of Infectious Diseases (niid)	HA
A/Lao/I1079/2014	EPI578966	Ministry of Health Laos	National Institute of Infectious Diseases (niid)	HA
A/Lao/I1127/2014	EPI578968	Ministry of Health Laos	National Institute of Infectious Diseases (niid)	HA
A/Lao/I1165/2014	EPI578970	Ministry of Health Laos	National Institute of Infectious Diseases (niid)	HA
A/Lao/I1166/2014	EPI578972	Ministry of Health Laos	National Institute of Infectious Diseases (niid)	HA
A/Lao/I1223/2014	EPI610563	Ministry of Health Laos	National Institute of Infectious Diseases (niid)	HA
A/Lao/I1235/2014	EPI610565	Ministry of Health Laos	National Institute of Infectious Diseases (niid)	HA
A/Lao/I185/2009	EPI230127	?	National Institute of Infectious Diseases (niid)	HA
A/Lao/I210/2009	EPI230128	?	National Institute of Infectious Diseases (niid)	HA
A/Lao/I245/2009	EPI266352	Ministry of Health Laos	National Institute of Infectious Diseases (niid)	HA
A/Lao/I256/2009	EPI266353	Ministry of Health Laos	National Institute of Infectious Diseases (niid)	HA
A/Lao/I258/2009	EPI230129	?	National Institute of Infectious Diseases (niid)	HA
A/Lao/I292/2009	EPI266354	Ministry of Health Laos	National Institute of Infectious Diseases (niid)	HA
A/Lao/I302/2009	EPI266355	Ministry of Health Laos	National Institute of Infectious Diseases (niid)	HA
A/Lao/I304/2009	EPI266356	Ministry of Health Laos	National Institute of Infectious Diseases (niid)	HA
A/Lao/I348/2013	EPI475357	Ministry of Health Laos	National Institute of Infectious Diseases (niid)	HA
A/Lao/I364/2014	EPI541939	Ministry of Health Laos	National Institute of Infectious Diseases (niid)	HA
A/Lao/I461/2013	EPI497999	Ministry of Health Laos	National Institute of Infectious Diseases (niid)	HA
A/Lao/I462/2012	EPI413258	Ministry of Health Laos	National Institute of Infectious Diseases (niid)	HA
A/Lao/I539/2011	EPI347709	Ministry of Health Laos	National Institute of Infectious Diseases (niid)	HA
A/Lao/I544/2011	EPI347712	Ministry of Health Laos	National Institute of Infectious Diseases (niid)	HA
A/Lao/I546/2013	EPI498001	Ministry of Health Laos	National Institute of Infectious Diseases (niid)	HA
A/Lao/I594/2011	EPI347730	Ministry of Health Laos	National Institute of Infectious Diseases (niid)	HA
A/Lao/I598/2011	EPI347721	Ministry of Health Laos	National Institute of Infectious Diseases (niid)	HA
A/Lao/I602/2012	EPI413261	Ministry of Health Laos	National Institute of Infectious Diseases (niid)	HA
A/Lao/I624/2012	EPI413262	Ministry of Health Laos	National Institute of Infectious Diseases (niid)	HA
A/Lao/I653/2012	EPI413263	Ministry of Health Laos	National Institute of Infectious Diseases (niid)	HA
A/Lao/I669/2012	EPI413264	Ministry of Health Laos	National Institute of Infectious Diseases (niid)	HA
A/Lao/I694/2014	EPI552592	Ministry of Health Laos	National Institute of Infectious Diseases (niid)	HA
A/Lao/I700/2010	EPI294024	Ministry of Health Laos	National Institute of Infectious Diseases (niid)	HA
A/Lao/I710/2014	EPI552594	Ministry of Health Laos	National Institute of Infectious Diseases (niid)	HA
A/Lao/I720/2011	EPI372008	Ministry of Health Laos	National Institute of Infectious Diseases (niid)	HA
A/Lao/I726/2012	EPI413265	Ministry of Health Laos	National Institute of Infectious Diseases (niid)	HA
A/Lao/I763/2012	EPI413266	Ministry of Health Laos	National Institute of Infectious Diseases (niid)	HA
A/Lao/I784/2015	EPI674464	Ministry of Health Laos	National Institute of Infectious Diseases (niid)	HA
A/Lao/I800/2014	EPI552598	Ministry of Health Laos	National Institute of Infectious Diseases (niid)	HA
A/Lao/I810/2015	EPI719012	National Institute of Infectious Diseases (niid)	Centers for Disease Control and Prevention	HA
A/Lao/I819/2014	EPI552600	Ministry of Health Laos	National Institute of Infectious Diseases (niid)	HA
A/Lao/I835/2011	EPI372026	Ministry of Health Laos	National Institute of Infectious Diseases (niid)	HA
A/Lao/I857/2011	EPI375628	National Center For Laboratory and Epidemiology	National Institute of Infectious Diseases (niid)	HA
A/Lao/I863/2014	EPI552602	Ministry of Health Laos	National Institute of Infectious Diseases (niid)	HA
A/Lao/I878/2013	EPI498005	Ministry of Health Laos	National Institute of Infectious Diseases (niid)	HA
A/Lao/I878/2014	EPI552604	Ministry of Health Laos	National Institute of Infectious Diseases (niid)	HA
A/Lao/I887/2010	EPI305472	Ministry of Health Laos	National Institute of Infectious Diseases (niid)	HA
A/Lao/I898/2013	EPI498007	Ministry of Health Laos	National Institute of Infectious Diseases (niid)	HA
A/Lao/I917/2015	EPI674504	Ministry of Health Laos	National Institute of Infectious Diseases (niid)	HA
A/Lao/I935/2015	EPI674528	Ministry of Health Laos	National Institute of Infectious Diseases (niid)	HA
A/Lao/I941/2014	EPI552606	Ministry of Health Laos	National Institute of Infectious Diseases (niid)	HA
A/Lao/I941/2015	EPI674544	Ministry of Health Laos	National Institute of Infectious Diseases (niid)	HA
A/Lao/I962/2013	EPI543747	Ministry of Health Laos	National Institute of Infectious Diseases (niid)	HA
A/Lao/I986/2015	EPI706569	Ministry of Health Laos	National Institute of Infectious Diseases (niid)	HA
A/Lao/I989/2013	EPI543751	Ministry of Health Laos	National Institute of Infectious Diseases (niid)	HA
A/Lao/JP1418/2009	EPI230153	?	National Institute of Infectious Diseases (niid)	HA
A/Lao/JP1632/2009	EPI230154	?	National Institute of Infectious Diseases (niid)	HA
A/Lao/O095/2012	EPI413268	Ministry of Health Laos	National Institute of Infectious Diseases (niid)	HA
A/Lao/O498/2014	EPI578978	Ministry of Health Laos	National Institute of Infectious Diseases (niid)	HA
A/Lao/O499/2014	EPI578980	Ministry of Health Laos	National Institute of Infectious Diseases (niid)	HA
A/Lao/O502/2014	EPI578982	Ministry of Health Laos	National Institute of Infectious Diseases (niid)	HA
A/Lao/S003/2010	EPI276937	Ministry of Health Laos	National Institute of Infectious Diseases (niid)	HA
A/Lao/S014/2010	EPI276938	Ministry of Health Laos	National Institute of Infectious Diseases (niid)	HA
A/Lao/S135/2009	EPI230130	?	National Institute of Infectious Diseases (niid)	HA
A/Lao/S146/2009	EPI230131	?	National Institute of Infectious Diseases (niid)	HA
A/Lao/S171/2009	EPI266357	Ministry of Health Laos	National Institute of Infectious Diseases (niid)	HA
A/Lao/S183/2009	EPI230133	?	National Institute of Infectious Diseases (niid)	HA
A/Lao/S185/2009	EPI230134	?	National Institute of Infectious Diseases (niid)	HA
A/Lao/S257/2009	EPI266358	Ministry of Health Laos	National Institute of Infectious Diseases (niid)	HA
A/Lao/S258/2009	EPI266359	Ministry of Health Laos	National Institute of Infectious Diseases (niid)	HA
A/Lao/S259/2009	EPI266360	Ministry of Health Laos	National Institute of Infectious Diseases (niid)	HA
A/Lao/S260/2009	EPI266361	Ministry of Health Laos	National Institute of Infectious Diseases (niid)	HA
A/Lao/SA099/2011	EPI349020	Ministry of Health Laos	National Institute of Infectious Diseases (niid)	HA
A/Lao/SA239/2012	EPI413267	Ministry of Health Laos	National Institute of Infectious Diseases (niid)	HA
A/Lao/SA329/2012	EPI445763	Ministry of Health Laos	National Institute of Infectious Diseases (niid)	HA
A/Lao/SA376/2014	EPI552588	Ministry of Health Laos	National Institute of Infectious Diseases (niid)	HA
A/Lao/SA407/2015	EPI706625	Ministry of Health Laos	National Institute of Infectious Diseases (niid)	HA
A/Lao/SA668/2014	EPI569787	Ministry of Health Laos	National Institute of Infectious Diseases (niid)	HA
A/Lao/SA698/2014	EPI578984	Ministry of Health Laos	National Institute of Infectious Diseases (niid)	HA
A/Latur/1020759/2010	EPI609729	?	Other Database Import	HA
A/Latvia/1-37528/2012	EPI358993	Infectology Center of Latvia	National Institute For Medical Research	HA
A/Latvia/1-41/2009	EPI215018	State Agency, Infectology Center of Latvia	National Institute For Medical Research	HA
A/Latvia/11-019324/2018	EPI1346000	State Agency, Infectology Center of Latvia	Crick Worldwide Influenza Centre	HA
A/Latvia/12-005233/2018	EPI1346004	State Agency, Infectology Center of Latvia	Crick Worldwide Influenza Centre	HA
A/Latvia/13794/2002	EPI146289	?	Other Database Import	HA
A/Latvia/1506/2003	EPI146296	?	Other Database Import	HA
A/Latvia/2-013062/2019	EPI1436493	State Agency, Infectology Center of Latvia	Crick Worldwide Influenza Centre	HA
A/Latvia/2-073849/2019	EPI1436497	State Agency, Infectology Center of Latvia	Crick Worldwide Influenza Centre	HA
A/Latvia/2754/2003	EPI146298	?	Other Database Import	HA
A/Latvia/4-003626/2017	EPI1013143	State Agency, Infectology Center of Latvia	Crick Worldwide Influenza Centre	HA
A/Lebanon/11L007/2011	EPI530830	?	Other Database Import	HA
A/Lebanon/11L013/2011	EPI530827	?	Other Database Import	HA
A/Lebanon/1592/2016	EPI1609042	Rafic Hariri University Hospital 4th Floor Dna/research Lab	Crick Worldwide Influenza Centre	HA
A/Lebanon/2187/2016	EPI955759	Rafic Hariri University Hospital 4th Floor Dna/research Lab	Centers for Disease Control and Prevention	HA
A/Lebanon/471/2019	EPI1604640	Rafic Hariri University Hospital 4th Floor Dna/research Lab	Crick Worldwide Influenza Centre	HA
A/Lebanon/58/2018	EPI1177399	Rafic Hariri University Hospital 4th Floor Dna/research Lab	Crick Worldwide Influenza Centre	HA
A/Lebanon/59/2018	EPI1177401	Rafic Hariri University Hospital 4th Floor Dna/research Lab	Crick Worldwide Influenza Centre	HA
A/Leiden/49293/2005	EPI165740	?	Other Database Import	HA
A/Leiden/63616/2005	EPI165743	?	Other Database Import	HA
A/Leiden/68689/2005	EPI165746	?	Other Database Import	HA
A/Leiden/87509/2005	EPI165748	?	Other Database Import	HA
A/Liaoning-Baita/1293/2015	EPI676844	WHO Chinese National Influenza Center	Centers for Disease Control and Prevention	HA
A/Liaoning-Donggang/1641/2017	EPI1168467	WHO Chinese National Influenza Center	WHO Chinese National Influenza Center	HA
A/Liaoning-Haizhou/1614/2014	EPI562254	WHO Chinese National Influenza Center	WHO Chinese National Influenza Center	HA
A/Liaoning-Heping/1430/2014	EPI554928	WHO Chinese National Influenza Center	WHO Chinese National Influenza Center	HA
A/Liaoning-Lianshan/1173/2016	EPI777806	WHO Chinese National Influenza Center	WHO Chinese National Influenza Center	HA
A/Liaoning-Mingshan/1102/2012	EPI388458	WHO Chinese National Influenza Center	WHO Chinese National Influenza Center	HA
A/Liaoning-Shuangta/1491/2015	EPI710217	WHO Chinese National Influenza Center	Centers for Disease Control and Prevention	HA
A/Liaoning-Shuangta/1505/2015	EPI702072	WHO Chinese National Influenza Center	Centers for Disease Control and Prevention	HA
A/Liaoning-Xinlongtai/1103/2018	EPI1340897	WHO Chinese National Influenza Center	WHO Chinese National Influenza Center	HA
A/Liaoning-Xinlongtai/1374/2017	EPI1136335	WHO Chinese National Influenza Center	WHO Chinese National Influenza Center	HA
A/Liaoning-Xishi/1451/2015	EPI697394	WHO Chinese National Influenza Center	WHO Chinese National Influenza Center	HA
A/Liaoning-Yinzhou/1399/2017	EPI1197750	WHO Chinese National Influenza Center	Centers for Disease Control and Prevention	HA
A/Liaoning/1/2003	EPI360402	?	Other Database Import	HA
A/Liaoning/10/2003	EPI360357	?	Other Database Import	HA
A/Liaoning/12/2003	EPI360362	?	Other Database Import	HA
A/Liaoning/2/2003	EPI360358	?	Other Database Import	HA
A/Liaoning/23/2003	EPI360360	?	Other Database Import	HA
A/Liaoning/34/2001	EPI609123	?	Other Database Import	HA
A/Liaoning/38/2001	EPI360199	?	Other Database Import	HA
A/Liaoning/43/2002	EPI360267	?	Other Database Import	HA
A/LiaoningDandongXigang/1504/2010	EPI609538	?	Other Database Import	HA
A/LiaoningFuxinHaizhou/1118/2011	EPI609096	?	Other Database Import	HA
A/LiaoningTiedong/14/2008	EPI185760	?	Centers for Disease Control and Prevention	HA
A/Limoges/2402/2003	EPI116835	Institut Pasteur	Other Database Import	HA
A/Linares/47374/2014	EPI555137	Instituto De Salud Publica De Chile	Instituto De Salud Publica De Chile	HA
A/Linares/52087/2012	EPI394781	Instituto De Salud Publica De Chile	Centers for Disease Control and Prevention	HA
A/Linares/60983/2014	EPI555055	Instituto De Salud Publica De Chile	Instituto De Salud Publica De Chile	HA
A/Linares/71226/2015	EPI688133	Instituto De Salud Publica De Chile	Centers for Disease Control and Prevention	HA
A/Linkoping/4/2017	EPI995727	?	Public Health Agency of Sweden	HA
A/Linkoping/6/2017	EPI1192170	Public Health Agency of Sweden	Public Health Agency of Sweden	HA
A/Linkou/51/2016	EPI998319	?	Other Database Import	HA
A/Linkou/61/2016	EPI945778	?	Other Database Import	HA
A/Linkou/81/2016	EPI945634	?	Other Database Import	HA
A/Lipetsk/15/2004	EPI157922	?	Centers for Disease Control and Prevention	HA
A/Lipetsk/160/2018	EPI1270804	Ivanovsky Research Institute of Virology Rams	Crick Worldwide Influenza Centre	HA
A/Lipetsk/225/2009	EPI387607	?	Other Database Import	HA
A/Lisbon/10/2005	EPI123985	?	Other Database Import	HA
A/Lisbon/27/2005	EPI123991	?	Other Database Import	HA
A/Lisbon/4/2004	EPI123977	?	Other Database Import	HA
A/Lisbon/41/2005	EPI123999	?	Other Database Import	HA
A/Lisbon/5/2004	EPI123979	?	Other Database Import	HA
A/Lisbon/6/2003	EPI123975	?	Other Database Import	HA
A/Lisbon/SU17/2010	EPI302203	Instituto Nacional De Saude	National Institute For Medical Research	HA
A/Lisbon/SU91/2012	EPI426085	Instituto Nacional De Saude	National Institute For Medical Research	HA
A/Lithuania/13347/2014	EPI539598	Lithuanian Aids Center Laboratory	National Institute For Medical Research	HA
A/Lithuania/142K/2009	EPI214976	Lithuanian Aids Center Laboratory	National Institute For Medical Research	HA
A/Lithuania/7906/2017	EPI1043048	Lithuanian Aids Center Laboratory	Crick Worldwide Influenza Centre	HA
A/Loei/1152/2018	EPI1317894	WHO National Influenza Centre, National Institute of Medical Research (nimr)	Centers for Disease Control and Prevention	HA
A/Loei/1155/2018	EPI1281550	WHO National Influenza Centre, National Institute of Medical Research (nimr)	WHO Collaborating Centre For Reference and Research On Influenza	HA
A/Loei/116/2018	EPI1281511	WHO National Influenza Centre, National Institute of Medical Research (nimr)	WHO Collaborating Centre For Reference and Research On Influenza	HA
A/London/16U715336-87_S39_L001/2016	EPI1042119	Department of Clinical Virology, University College London Hospitals Nhs Foundation Trust	University College London	HA
A/LopBuri/3128/2004	EPI1989363	WHO National Influenza Centre, National Institute of Medical Research (nimr)	WHO Collaborating Centre For Reference and Research On Influenza	HA
A/Lopburi/172/2018	EPI1369135	WHO National Influenza Centre, National Institute of Medical Research (nimr)	Centers for Disease Control and Prevention	HA
A/Lopburi/217/2019	EPI1586825	WHO National Influenza Centre, National Institute of Medical Research (nimr)	Centers for Disease Control and Prevention	HA
A/Lopburi/235/2019	EPI1586817	WHO National Influenza Centre, National Institute of Medical Research (nimr)	Centers for Disease Control and Prevention	HA
A/Lopburi/346/2017	EPI1179578	WHO National Influenza Centre, National Institute of Medical Research (nimr)	WHO Collaborating Centre For Reference and Research On Influenza	HA
A/Lorraine/1641/2015	EPI646057	Institut Pasteur	Crick Worldwide Influenza Centre	HA
A/Lorraine/2365/2018	EPI1321551	Institut Pasteur	Institut Pasteur	HA
A/Louisiana/1/2001	EPI606686	?	Other Database Import	HA
A/Louisiana/1/2005	EPI115608	?	Other Database Import	HA
A/Louisiana/1/2018	EPI1182790	Louisiana Department of Health and Hospitals	Centers for Disease Control and Prevention	HA
A/Louisiana/11/2012	EPI407120	Louisiana Department of Health and Hospitals	Centers for Disease Control and Prevention	HA
A/Louisiana/11/2015	EPI715457	Louisiana Department of Health and Hospitals	Centers for Disease Control and Prevention	HA
A/Louisiana/11/2019	EPI1372261	Louisiana Department of Health and Hospitals	Centers for Disease Control and Prevention	HA
A/Louisiana/13/2014	EPI552243	Louisiana Department of Health and Hospitals	Centers for Disease Control and Prevention	HA
A/Louisiana/13/2016	EPI752898	Louisiana Department of Health and Hospitals	Centers for Disease Control and Prevention	HA
A/Louisiana/14/2014	EPI553778	Louisiana Department of Health and Hospitals	Centers for Disease Control and Prevention	HA
A/Louisiana/14/2019	EPI1382038	Louisiana Department of Health and Hospitals	Centers for Disease Control and Prevention	HA
A/Louisiana/17/2014	EPI556704	Louisiana Department of Health and Hospitals	Centers for Disease Control and Prevention	HA
A/Louisiana/18/2016	EPI787213	Louisiana Department of Health and Hospitals	Centers for Disease Control and Prevention	HA
A/Louisiana/2/2002	EPI235636	?	Other Database Import	HA
A/Louisiana/2/2011	EPI334620	Louisiana Department of Health and Hospitals	Centers for Disease Control and Prevention	HA
A/Louisiana/2/2012	EPI371938	Louisiana Department of Health and Hospitals	Centers for Disease Control and Prevention	HA
A/Louisiana/2/2013	EPI440073	Louisiana Department of Health and Hospitals	Centers for Disease Control and Prevention	HA
A/Louisiana/2/2014	EPI531702	Louisiana Department of Health and Hospitals	Centers for Disease Control and Prevention	HA
A/Louisiana/2/2018	EPI1182798	Louisiana Department of Health and Hospitals	Centers for Disease Control and Prevention	HA
A/Louisiana/20/2014	EPI552823	Louisiana Department of Health and Hospitals	Centers for Disease Control and Prevention	HA
A/Louisiana/21/2016	EPI771129	Louisiana Department of Health and Hospitals	Centers for Disease Control and Prevention	HA
A/Louisiana/23/2016	EPI771137	Louisiana Department of Health and Hospitals	Centers for Disease Control and Prevention	HA
A/Louisiana/23/2017	EPI984149	Louisiana Department of Health and Hospitals	Centers for Disease Control and Prevention	HA
A/Louisiana/23/2019	EPI1432493	Louisiana Department of Health and Hospitals	Centers for Disease Control and Prevention	HA
A/Louisiana/24/2016	EPI868088	Louisiana Department of Health and Hospitals	Centers for Disease Control and Prevention	HA
A/Louisiana/26/2016	EPI871712	Louisiana Department of Health and Hospitals	Centers for Disease Control and Prevention	HA
A/Louisiana/26/2019	EPI1428372	Louisiana Department of Health and Hospitals	Centers for Disease Control and Prevention	HA
A/Louisiana/27/2019	EPI1428364	Louisiana Department of Health and Hospitals	Centers for Disease Control and Prevention	HA
A/Louisiana/29/2016	EPI886861	Louisiana Department of Health and Hospitals	Centers for Disease Control and Prevention	HA
A/Louisiana/30/2016	EPI870235	Louisiana Department of Health and Hospitals	Centers for Disease Control and Prevention	HA
A/Louisiana/31/2016	EPI870227	Louisiana Department of Health and Hospitals	Centers for Disease Control and Prevention	HA
A/Louisiana/3133/2012	EPI424296	?	Other Database Import	HA
A/Louisiana/32/2019	EPI1438580	Louisiana Department of Health and Hospitals	Centers for Disease Control and Prevention	HA
A/Louisiana/33/2019	EPI1438289	Louisiana Department of Health and Hospitals	Centers for Disease Control and Prevention	HA
A/Louisiana/34/2019	EPI1448203	Louisiana Department of Health and Hospitals	Centers for Disease Control and Prevention	HA
A/Louisiana/35/2016	EPI887091	Louisiana Department of Health and Hospitals	Centers for Disease Control and Prevention	HA
A/Louisiana/38/2019	EPI1508230	Louisiana Department of Health and Hospitals	Centers for Disease Control and Prevention	HA
A/Louisiana/39/2013	EPI508635	Louisiana Department of Health and Hospitals	Centers for Disease Control and Prevention	HA
A/Louisiana/39/2019	EPI1597375	Louisiana Department of Health and Hospitals	Centers for Disease Control and Prevention	HA
A/Louisiana/4/2010	EPI301114	Louisiana Department of Health and Hospitals	Centers for Disease Control and Prevention	HA
A/Louisiana/4/2013	EPI454473	Louisiana Department of Health and Hospitals	Centers for Disease Control and Prevention	HA
A/Louisiana/4/2014	EPI537728	Louisiana Department of Health and Hospitals	Centers for Disease Control and Prevention	HA
A/Louisiana/4/2016	EPI747776	Louisiana Department of Health and Hospitals	Centers for Disease Control and Prevention	HA
A/Louisiana/41/2017	EPI1006286	Louisiana Department of Health and Hospitals	Centers for Disease Control and Prevention	HA
A/Louisiana/4149/2014	EPI638202	?	Other Database Import	HA
A/Louisiana/4768/2015	EPI671893	?	Other Database Import	HA
A/Louisiana/48/2017	EPI1059950	Louisiana Department of Health and Hospitals	Centers for Disease Control and Prevention	HA
A/Louisiana/49/2017	EPI1059958	Louisiana Department of Health and Hospitals	Centers for Disease Control and Prevention	HA
A/Louisiana/5/2008	EPI156170	?	Centers for Disease Control and Prevention	HA
A/Louisiana/5/2010	EPI302262	Louisiana Department of Health and Hospitals	Centers for Disease Control and Prevention	HA
A/Louisiana/5/2011	EPI335925	Louisiana Department of Health and Hospitals	Centers for Disease Control and Prevention	HA
A/Louisiana/50/2017	EPI1059966	Louisiana Department of Health and Hospitals	Centers for Disease Control and Prevention	HA
A/Louisiana/51/2017	EPI1085661	Louisiana Department of Health and Hospitals	Centers for Disease Control and Prevention	HA
A/Louisiana/6/2011	EPI335928	Louisiana Department of Health and Hospitals	Centers for Disease Control and Prevention	HA
A/Louisiana/6/2014	EPI550927	Louisiana Department of Health and Hospitals	Centers for Disease Control and Prevention	HA
A/Louisiana/6/2015	EPI695674	Louisiana Department of Health and Hospitals	Centers for Disease Control and Prevention	HA
A/Louisiana/7/2015	EPI695634	Louisiana Department of Health and Hospitals	Centers for Disease Control and Prevention	HA
A/Louisiana/8/2012	EPI397083	Louisiana Department of Health and Hospitals	Centers for Disease Control and Prevention	HA
A/Louisiana/8/2014	EPI550943	Louisiana Department of Health and Hospitals	Centers for Disease Control and Prevention	HA
A/Louisiana/8/2015	EPI709385	Louisiana Department of Health and Hospitals	Centers for Disease Control and Prevention	HA
A/Louisiana/9/2012	EPI401758	Louisiana Department of Health and Hospitals	Centers for Disease Control and Prevention	HA
A/Louisiana/9/2013	EPI486432	Centers for Disease Control and Prevention	Centers for Disease Control and Prevention	HA
A/Louisiana/9/2016	EPI752658	Louisiana Department of Health and Hospitals	Centers for Disease Control and Prevention	HA
A/Louisiana/AF1468/2008	EPI153247	?	Other Database Import	HA
A/Louisiana/LA-I-000014/2005	EPI226762	?	Other Database Import	HA
A/Lund/2/2017	EPI995775	?	Public Health Agency of Sweden	HA
A/Lund/4/2017	EPI1078214	?	Public Health Agency of Sweden	HA
A/Lund/5/2016	EPI833756	?	Swedish Institute For Infectious Disease Control	HA
A/Lund/7/2016	EPI833772	?	Swedish Institute For Infectious Disease Control	HA
A/Luxembourg/2293/2019	EPI1371488	Laboratoire National De Sante	Crick Worldwide Influenza Centre	HA
A/Luxembourg/341/2019	EPI1371497	Laboratoire National De Sante	Crick Worldwide Influenza Centre	HA
A/Luxembourg/638/2009	EPI210075	Laboratoire National De Sante	National Institute For Medical Research	HA
A/Luxembourg/782/2009	EPI210068	Laboratoire National De Sante	National Institute For Medical Research	HA
A/Lyon-CHU/26430/2003	EPI313306	?	Other Database Import	HA
A/Lyon/108/2005	EPI157923	?	Centers for Disease Control and Prevention	HA
A/Lyon/1239/2017	EPI1321966	Cnr Influenza France Sud	Centers for Disease Control and Prevention	HA
A/Lyon/1292/2006	EPI155325	?	Centers for Disease Control and Prevention	HA
A/Lyon/1313/2006	EPI155329	?	Centers for Disease Control and Prevention	HA
A/Lyon/1324/2006	EPI155333	?	Centers for Disease Control and Prevention	HA
A/Lyon/1331/2006	EPI155337	?	Centers for Disease Control and Prevention	HA
A/Lyon/1359/2006	EPI155339	?	Centers for Disease Control and Prevention	HA
A/Lyon/1381/2007	EPI153071	?	Other Database Import	HA
A/Lyon/1407/2001	EPI607382	?	Other Database Import	HA
A/Lyon/1560/2018	EPI1255248	Cnr Influenza France Sud	Crick Worldwide Influenza Centre	HA
A/Lyon/1715/2009	EPI232974	Crr Virus Influenza Region Sud	National Institute For Medical Research	HA
A/Lyon/19989/2002	EPI235635	?	Other Database Import	HA
A/Lyon/2429/2014	EPI557308	Crr Virus Influenza Region Sud	National Institute For Medical Research	HA
A/Lyon/2496/2012	EPI416498	Crr Virus Influenza Region Sud	National Institute For Medical Research	HA
A/Lyon/27/2007	EPI155345	Institut Pasteur	Centers for Disease Control and Prevention	HA
A/Lyon/37477/2013	EPI498389	Crr Virus Influenza Region Sud	National Institute For Medical Research	HA
A/Lyon/476/2003	EPI234789	?	Other Database Import	HA
A/Lyon/52-339/2006	EPI224696	?	Other Database Import	HA
A/Lyon/52-58/2006	EPI224697	?	Other Database Import	HA
A/Lyon/636/2006	EPI224698	?	Other Database Import	HA
A/Lyon/CHU/2052	EPI210090	Crr Virus Influenza Region Sud	National Institute For Medical Research	HA
A/Lyon/CHU/R190377/2019	EPI1436507	Cnr Influenza France Sud	Crick Worldwide Influenza Centre	HA
A/Lyon/CHU20526/2009	EPI609660	?	Other Database Import	HA
A/Lyon/EHPAD/108/2019	EPI1436508	Cnr Influenza France Sud	Crick Worldwide Influenza Centre	HA
A/Macau/103/2004	EPI116869	?	Other Database Import	HA
A/Macau/1343/2008	EPI172209	Laboratorio De Saude Publico	WHO Collaborating Centre For Reference and Research On Influenza	HA
A/Macau/200134/2012	EPI376986	Laboratorio De Saude Publico	WHO Collaborating Centre For Reference and Research On Influenza	HA
A/Macau/214/2004	EPI116867	Laboratorio De Saude Publico	Other Database Import	HA
A/Macau/236/2008	EPI156134	Laboratorio De Saude Publico	WHO Collaborating Centre For Reference and Research On Influenza	HA
A/Macau/304/2004	EPI1938770	Laboratorio De Saude Publico	WHO Collaborating Centre For Reference and Research On Influenza	HA
A/Macau/416/2005	EPI2017234	Laboratorio De Saude Publico	WHO Collaborating Centre For Reference and Research On Influenza	HA
A/Macau/480/2004	EPI1938771	Laboratorio De Saude Publico	WHO Collaborating Centre For Reference and Research On Influenza	HA
A/Macau/600004/2019	EPI1387397	Laboratorio De Saude Publico	WHO Collaborating Centre For Reference and Research On Influenza	HA
A/Macau/600075/2019	EPI1387400	Laboratorio De Saude Publico	WHO Collaborating Centre For Reference and Research On Influenza	HA
A/Macau/600114/2019	EPI1387403	Laboratorio De Saude Publico	WHO Collaborating Centre For Reference and Research On Influenza	HA
A/Macau/600115/2019	EPI1387406	Laboratorio De Saude Publico	WHO Collaborating Centre For Reference and Research On Influenza	HA
A/Macau/600159/2011	EPI331510	Laboratorio De Saude Publico	WHO Collaborating Centre For Reference and Research On Influenza	HA
A/Macau/600193/2012	EPI394457	Laboratorio De Saude Publico	WHO Collaborating Centre For Reference and Research On Influenza	HA
A/Macau/600279/2018	EPI1251140	Laboratorio De Saude Publico	WHO Collaborating Centre For Reference and Research On Influenza	HA
A/Macau/600369/2018	EPI1242874	Laboratorio De Saude Publico	WHO Collaborating Centre For Reference and Research On Influenza	HA
A/Macau/600572/2018	EPI1340635	WHO Chinese National Influenza Center	WHO Chinese National Influenza Center	HA
A/Macau/600763/2018	EPI1340632	WHO Chinese National Influenza Center	WHO Chinese National Influenza Center	HA
A/Macau/601326/2018	EPI1340657	WHO Chinese National Influenza Center	WHO Chinese National Influenza Center	HA
A/Macau/601328/2017	EPI1242877	Laboratorio De Saude Publico	WHO Collaborating Centre For Reference and Research On Influenza	HA
A/Macau/601328/2018	EPI1359058	Laboratorio De Saude Publico	WHO Collaborating Centre For Reference and Research On Influenza	HA
A/Macau/603415/2019	EPI1584000	Laboratorio De Saude Publico	WHO Collaborating Centre For Reference and Research On Influenza	HA
A/Macau/603824/2017	EPI1269319	Laboratorio De Saude Publico	WHO Collaborating Centre For Reference and Research On Influenza	HA
A/Macau/604201/2017	EPI1340638	WHO Chinese National Influenza Center	WHO Chinese National Influenza Center	HA
A/Macau/606425/2019	EPI1753079	WHO Chinese National Influenza Center	WHO Chinese National Influenza Center	HA
A/Macau/606804/2018	EPI1371907	Laboratorio De Saude Publico	WHO Collaborating Centre For Reference and Research On Influenza	HA
A/Macau/607117/2018	EPI1503790	WHO Chinese National Influenza Center	WHO Chinese National Influenza Center	HA
A/Macau/610289/2014	EPI541162	Laboratorio De Saude Publico	WHO Collaborating Centre For Reference and Research On Influenza	HA
A/Macau/611376/2015	EPI676158	Laboratorio De Saude Publico	WHO Collaborating Centre For Reference and Research On Influenza	HA
A/Macau/611599/2013	EPI540794	Laboratorio De Saude Publico	WHO Collaborating Centre For Reference and Research On Influenza	HA
A/Macau/611781/2015	EPI676164	Laboratorio De Saude Publico	WHO Collaborating Centre For Reference and Research On Influenza	HA
A/Macau/611810/2015	EPI676149	Laboratorio De Saude Publico	WHO Collaborating Centre For Reference and Research On Influenza	HA
A/Macau/76/2004	EPI1938772	Laboratorio De Saude Publico	WHO Collaborating Centre For Reference and Research On Influenza	HA
A/Macau/78/2005	EPI117163	?	Other Database Import	HA
A/Macedonia/1283/2019	EPI1479073	Institute of Public Health(Macedonia)	Centers for Disease Control and Prevention	HA
A/Macedonia/1402/2019	EPI1479097	Institute of Public Health(Macedonia)	Centers for Disease Control and Prevention	HA
A/Macedonia/622/2009	EPI210073	Republic Institute For Health Protection	National Institute For Medical Research	HA
A/Madagascar/1121/2011	EPI319282	Institut Pasteur De Madagascar	National Institute For Medical Research	HA
A/Madagascar/1123/2018	EPI1282642	Institut Pasteur De Madagascar	Centers for Disease Control and Prevention	HA
A/Madagascar/1147/2011	EPI346617	Institut Pasteur De Madagascar	National Institute For Medical Research	HA
A/Madagascar/145/2011	EPI319268	Institut Pasteur De Madagascar	National Institute For Medical Research	HA
A/Madagascar/147/2014	EPI515205	Institut Pasteur De Madagascar	National Institute For Medical Research	HA
A/Madagascar/153/2010	EPI279887	Institut Pasteur De Madagascar	National Institute For Medical Research	HA
A/Madagascar/153/2014	EPI515211	Institut Pasteur De Madagascar	National Institute For Medical Research	HA
A/Madagascar/169/2011	EPI319270	Institut Pasteur De Madagascar	National Institute For Medical Research	HA
A/Madagascar/200/2009	EPI210085	Institut Pasteur De Madagascar	National Institute For Medical Research	HA
A/Madagascar/2269/2011	EPI346613	Institut Pasteur De Madagascar	National Institute For Medical Research	HA
A/Madagascar/2395/2014	EPI574621	Institut Pasteur De Madagascar	National Institute For Medical Research	HA
A/Madagascar/257/2011	EPI319272	Institut Pasteur De Madagascar	National Institute For Medical Research	HA
A/Madagascar/2572/2014	EPI589773	Institut Pasteur De Madagascar	Crick Worldwide Influenza Centre	HA
A/Madagascar/2632/2014	EPI589777	Institut Pasteur De Madagascar	Crick Worldwide Influenza Centre	HA
A/Madagascar/2676/2014	EPI561781	Institut Pasteur De Madagascar	National Institute For Medical Research	HA
A/Madagascar/2694/2006	EPI155448	?	Centers for Disease Control and Prevention	HA
A/Madagascar/2699/2006	EPI155450	?	Centers for Disease Control and Prevention	HA
A/Madagascar/2735/2014	EPI561785	Institut Pasteur De Madagascar	National Institute For Medical Research	HA
A/Madagascar/2739/2014	EPI561787	Institut Pasteur De Madagascar	National Institute For Medical Research	HA
A/Madagascar/2761/2006	EPI146387	?	Other Database Import	HA
A/Madagascar/3069/2014	EPI561789	Institut Pasteur De Madagascar	National Institute For Medical Research	HA
A/Madagascar/31/2014	EPI516929	Institut Pasteur De Madagascar	National Institute For Medical Research	HA
A/Madagascar/3233/2012	EPI392278	Institut Pasteur De Madagascar	National Institute For Medical Research	HA
A/Madagascar/3294/2012	EPI392280	Institut Pasteur De Madagascar	National Institute For Medical Research	HA
A/Madagascar/3396/2012	EPI392282	Institut Pasteur De Madagascar	National Institute For Medical Research	HA
A/Madagascar/3401/2012	EPI392284	Institut Pasteur De Madagascar	National Institute For Medical Research	HA
A/Madagascar/3535/2012	EPI392290	Institut Pasteur De Madagascar	National Institute For Medical Research	HA
A/Madagascar/3536/2012	EPI392292	Institut Pasteur De Madagascar	National Institute For Medical Research	HA
A/Madagascar/3615/2009	EPI210080	Institut Pasteur De Madagascar	National Institute For Medical Research	HA
A/Madagascar/41/2014	EPI516931	Institut Pasteur De Madagascar	National Institute For Medical Research	HA
A/Madagascar/424/2009	EPI210081	Institut Pasteur De Madagascar	National Institute For Medical Research	HA
A/Madagascar/4245/2013	EPI515215	Institut Pasteur De Madagascar	National Institute For Medical Research	HA
A/Madagascar/4286/2009	EPI210082	Institut Pasteur De Madagascar	National Institute For Medical Research	HA
A/Madagascar/453/2009	EPI214992	Institut Pasteur De Madagascar	National Institute For Medical Research	HA
A/Madagascar/493/2014	EPI589783	Institut Pasteur De Madagascar	Crick Worldwide Influenza Centre	HA
A/Madagascar/5007/2009	EPI235369	Institut Pasteur De Madagascar	National Institute For Medical Research	HA
A/Madagascar/5642/2009	EPI235373	Institut Pasteur De Madagascar	National Institute For Medical Research	HA
A/Madagascar/5847/2009	EPI235375	Institut Pasteur De Madagascar	National Institute For Medical Research	HA
A/Madagascar/5908/2010	EPI302205	Institut Pasteur De Madagascar	National Institute For Medical Research	HA
A/Madagascar/6071/2009	EPI235367	Institut Pasteur De Madagascar	National Institute For Medical Research	HA
A/Madagascar/6157/2010	EPI302207	Institut Pasteur De Madagascar	National Institute For Medical Research	HA
A/Madagascar/62645/2001	EPI347425	Institut Pasteur De Madagascar	National Institute For Medical Research	HA
A/Madagascar/638/2011	EPI319274	Institut Pasteur De Madagascar	National Institute For Medical Research	HA
A/Madagascar/6459/2010	EPI302209	Institut Pasteur De Madagascar	National Institute For Medical Research	HA
A/Madagascar/648/2011	EPI319276	Institut Pasteur De Madagascar	National Institute For Medical Research	HA
A/Madagascar/657/2019	EPI1547080	Institut Pasteur De Madagascar	Centers for Disease Control and Prevention	HA
A/Madagascar/6613/2010	EPI302211	Institut Pasteur De Madagascar	National Institute For Medical Research	HA
A/Madagascar/66220/2002	EPI347430	Institut Pasteur De Madagascar	National Institute For Medical Research	HA
A/Madagascar/6949/2009	EPI235371	Institut Pasteur De Madagascar	National Institute For Medical Research	HA
A/Madagascar/70081/2003	EPI347421	Institut Pasteur De Madagascar	National Institute For Medical Research	HA
A/Madagascar/7142/2010	EPI302213	Institut Pasteur De Madagascar	National Institute For Medical Research	HA
A/Madagascar/71824/2004	EPI347418	Institut Pasteur De Madagascar	National Institute For Medical Research	HA
A/Madagascar/7184/2010	EPI302215	Institut Pasteur De Madagascar	National Institute For Medical Research	HA
A/Madagascar/7209/2010	EPI302217	Institut Pasteur De Madagascar	National Institute For Medical Research	HA
A/Madagascar/7210/2010	EPI302219	Institut Pasteur De Madagascar	National Institute For Medical Research	HA
A/Madagascar/7477/2010	EPI302221	Institut Pasteur De Madagascar	National Institute For Medical Research	HA
A/Madagascar/7480/2010	EPI302223	Institut Pasteur De Madagascar	National Institute For Medical Research	HA
A/Madagascar/7482/2010	EPI302225	Institut Pasteur De Madagascar	National Institute For Medical Research	HA
A/Madagascar/751/2011	EPI319278	Institut Pasteur De Madagascar	National Institute For Medical Research	HA
A/Madagascar/7749/2010	EPI302227	Institut Pasteur De Madagascar	National Institute For Medical Research	HA
A/Madagascar/7849/2010	EPI302229	Institut Pasteur De Madagascar	National Institute For Medical Research	HA
A/Madagascar/817/2011	EPI319280	Institut Pasteur De Madagascar	National Institute For Medical Research	HA
A/Madagascar/878/2009	EPI214990	Institut Pasteur De Madagascar	National Institute For Medical Research	HA
A/Madagascar/897/2014	EPI589785	Institut Pasteur De Madagascar	Crick Worldwide Influenza Centre	HA
A/Madagascar/96/2011	EPI319266	Institut Pasteur De Madagascar	National Institute For Medical Research	HA
A/Madrid/2170/2018	EPI1260084	Servicio de Microbiología Hospital Ramon Y Cajal	Crick Worldwide Influenza Centre	HA
A/Madrid/2173/2018	EPI1259076	Servicio de Microbiología Hospital Ramon Y Cajal	Crick Worldwide Influenza Centre	HA
A/Madrid/323/2012	EPI426089	Instituto De Salud Carlos Iii	National Institute For Medical Research	HA
A/MaeHongSon/317/2003	EPI1447687	WHO National Influenza Centre, National Institute of Medical Research (nimr)	WHO Collaborating Centre For Reference and Research On Influenza	HA
A/MaeHongSon/330/2003	EPI157937	?	Centers for Disease Control and Prevention	HA
A/Maevatanana/563/2013	EPI466963	Institut Pasteur De Madagascar	National Institute For Medical Research	HA
A/Maevatanana/974/2013	EPI466784	Institut Pasteur De Madagascar	National Institute For Medical Research	HA
A/Mahajanga/3628/2012	EPI450687	Institut Pasteur De Madagascar	National Institute For Medical Research	HA
A/Mahasarakham/123/2017	EPI1058397	WHO National Influenza Centre, National Institute of Medical Research (nimr)	Centers for Disease Control and Prevention	HA
A/Maine/1/2006	EPI115747	?	Other Database Import	HA
A/Maine/1/2014	EPI508687	Maine Health and Environmental Testing Laboratory	Centers for Disease Control and Prevention	HA
A/Maine/1/2017	EPI1369095	Maine Health and Environmental Testing Laboratory	Centers for Disease Control and Prevention	HA
A/Maine/10/2015	EPI578603	Maine Health and Environmental Testing Laboratory	Centers for Disease Control and Prevention	HA
A/Maine/11/2012	EPI417207	Maine Health and Environmental Testing Laboratory	Centers for Disease Control and Prevention	HA
A/Maine/11/2017	EPI964571	Maine Health and Environmental Testing Laboratory	Centers for Disease Control and Prevention	HA
A/Maine/14/2015	EPI579102	Maine Health and Environmental Testing Laboratory	Centers for Disease Control and Prevention	HA
A/Maine/17/2015	EPI588665	Maine Health and Environmental Testing Laboratory	Centers for Disease Control and Prevention	HA
A/Maine/17/2017	EPI979199	Maine Health and Environmental Testing Laboratory	Centers for Disease Control and Prevention	HA
A/Maine/18/2015	EPI588673	Maine Health and Environmental Testing Laboratory	Centers for Disease Control and Prevention	HA
A/Maine/18/2019	EPI1428632	Maine Health and Environmental Testing Laboratory	Centers for Disease Control and Prevention	HA
A/Maine/2/2006	EPI115791	?	Other Database Import	HA
A/Maine/2/2010	EPI302333	Maine Health and Environmental Testing Laboratory	Centers for Disease Control and Prevention	HA
A/Maine/2/2012	EPI359073	Maine Health and Environmental Testing Laboratory	Centers for Disease Control and Prevention	HA
A/Maine/2/2018	EPI1163921	Maine Health and Environmental Testing Laboratory	Centers for Disease Control and Prevention	HA
A/Maine/20/2015	EPI588768	Maine Health and Environmental Testing Laboratory	Centers for Disease Control and Prevention	HA
A/Maine/21/2016	EPI841290	Maine Health and Environmental Testing Laboratory	Centers for Disease Control and Prevention	HA
A/Maine/22/2016	EPI857550	Maine Health and Environmental Testing Laboratory	Centers for Disease Control and Prevention	HA
A/Maine/25/2019	EPI1545326	Maine Health and Environmental Testing Laboratory	Centers for Disease Control and Prevention	HA
A/Maine/26/2019	EPI1548487	Maine Health and Environmental Testing Laboratory	Centers for Disease Control and Prevention	HA
A/Maine/27/2019	EPI1548519	Maine Health and Environmental Testing Laboratory	Centers for Disease Control and Prevention	HA
A/Maine/29/2019	EPI1593471	Maine Health and Environmental Testing Laboratory	Centers for Disease Control and Prevention	HA
A/Maine/30/2018	EPI1240001	Maine Health and Environmental Testing Laboratory	Centers for Disease Control and Prevention	HA
A/Maine/32/2019	EPI1609313	Maine Health and Environmental Testing Laboratory	Centers for Disease Control and Prevention	HA
A/Maine/37/2018	EPI1343229	Maine Health and Environmental Testing Laboratory	Centers for Disease Control and Prevention	HA
A/Maine/39/2015	EPI670982	Maine Health and Environmental Testing Laboratory	Centers for Disease Control and Prevention	HA
A/Maine/4/2004	EPI115535	?	Other Database Import	HA
A/Maine/4/2015	EPI564080	Maine Health and Environmental Testing Laboratory	Centers for Disease Control and Prevention	HA
A/Maine/4/2016	EPI731045	Maine Health and Environmental Testing Laboratory	Centers for Disease Control and Prevention	HA
A/Maine/4/2019	EPI1368103	Maine Health and Environmental Testing Laboratory	Centers for Disease Control and Prevention	HA
A/Maine/41/2015	EPI670998	Maine Health and Environmental Testing Laboratory	Centers for Disease Control and Prevention	HA
A/Maine/42/2015	EPI673764	Maine Health and Environmental Testing Laboratory	Centers for Disease Control and Prevention	HA
A/Maine/5/2011	EPI319711	Maine Health and Environmental Testing Laboratory	Centers for Disease Control and Prevention	HA
A/Maine/5/2012	EPI375049	Centers for Disease Control and Prevention	Centers for Disease Control and Prevention	HA
A/Maine/7/2012	EPI376509	Maine Health and Environmental Testing Laboratory	Centers for Disease Control and Prevention	HA
A/Maine/7/2015	EPI575378	Maine Health and Environmental Testing Laboratory	Centers for Disease Control and Prevention	HA
A/Maine/7/2019	EPI1387151	Maine Health and Environmental Testing Laboratory	Centers for Disease Control and Prevention	HA
A/Maine/8/2019	EPI1387158	Maine Health and Environmental Testing Laboratory	Centers for Disease Control and Prevention	HA
A/Maine/9/2017	EPI925449	Maine Health and Environmental Testing Laboratory	Centers for Disease Control and Prevention	HA
A/Maine/ME-VSP-1109-233/2004	EPI229340	?	Other Database Import	HA
A/Makhachkala/RII-1/2019	EPI1491908	WHO National Influenza Centre Russian Federation	Crick Worldwide Influenza Centre	HA
A/Malatya/3946/2013	EPI507879	Refik Saydam National Public Health Agency	National Institute For Medical Research	HA
A/Malatya/5037/2015	EPI731223	Refik Saydam National Public Health Agency	Crick Worldwide Influenza Centre	HA
A/Malatya/TR-57/2011	EPI335704	Refik Saydam National Public Health Agency	National Institute For Medical Research	HA
A/Malaysia/1/2004	EPI116827	Institut Penyelidikan Perubatan	Other Database Import	HA
A/Malaysia/10/2013	EPI529546	Institut Penyelidikan Perubatan	WHO Collaborating Centre For Reference and Research On Influenza	HA
A/Malaysia/10759/1999	EPI373295	?	Other Database Import	HA
A/Malaysia/12106/1997	EPI373743	?	Other Database Import	HA
A/Malaysia/12132/1997	EPI373175	?	Other Database Import	HA
A/Malaysia/1235/2004	EPI1937902	Institut Penyelidikan Perubatan	WHO Collaborating Centre For Reference and Research On Influenza	HA
A/Malaysia/12550/1997	EPI373183	?	Other Database Import	HA
A/Malaysia/12726/1997	EPI373191	?	Other Database Import	HA
A/Malaysia/12766/1997	EPI373199	?	Other Database Import	HA
A/Malaysia/12904/1997	EPI373207	?	Other Database Import	HA
A/Malaysia/12942/1997	EPI373215	?	Other Database Import	HA
A/Malaysia/12974/1997	EPI373223	?	Other Database Import	HA
A/Malaysia/12990/1997	EPI373231	?	Other Database Import	HA
A/Malaysia/13/2017	EPI1179545	University Malaya	WHO Collaborating Centre For Reference and Research On Influenza	HA
A/Malaysia/13002/1997	EPI373239	?	Other Database Import	HA
A/Malaysia/13094/1997	EPI373247	?	Other Database Import	HA
A/Malaysia/13241/1997	EPI371843	?	Other Database Import	HA
A/Malaysia/13246/1997	EPI373255	?	Other Database Import	HA
A/Malaysia/13328/1997	EPI371850	?	Other Database Import	HA
A/Malaysia/13329/1997	EPI371856	?	Other Database Import	HA
A/Malaysia/13381/1997	EPI371879	?	Other Database Import	HA
A/Malaysia/1344/2004	EPI117463	?	Other Database Import	HA
A/Malaysia/145/2002	EPI1938064	Institut Penyelidikan Perubatan	WHO Collaborating Centre For Reference and Research On Influenza	HA
A/Malaysia/14590/1997	EPI371863	?	Other Database Import	HA
A/Malaysia/1522/2004	EPI1937906	Institut Penyelidikan Perubatan	WHO Collaborating Centre For Reference and Research On Influenza	HA
A/Malaysia/1657167/2006	EPI373567	?	Other Database Import	HA
A/Malaysia/166/2008	EPI156136	Institut Penyelidikan Perubatan	WHO Collaborating Centre For Reference and Research On Influenza	HA
A/Malaysia/1665090/2006	EPI373575	?	Other Database Import	HA
A/Malaysia/1666665/2006	EPI372164	?	Other Database Import	HA
A/Malaysia/1666666/2006	EPI372170	?	Other Database Import	HA
A/Malaysia/1674395/2006	EPI373583	?	Other Database Import	HA
A/Malaysia/1676558/2006	EPI373591	?	Other Database Import	HA
A/Malaysia/1681079/2006	EPI373599	?	Other Database Import	HA
A/Malaysia/17230/1998	EPI373263	?	Other Database Import	HA
A/Malaysia/17276/1998	EPI371875	?	Other Database Import	HA
A/Malaysia/17332/1998	EPI373271	?	Other Database Import	HA
A/Malaysia/17392/1998	EPI373279	?	Other Database Import	HA
A/Malaysia/1755590/2007	EPI373607	?	Other Database Import	HA
A/Malaysia/1756502/2007	EPI373615	?	Other Database Import	HA
A/Malaysia/1756937/2007	EPI373623	?	Other Database Import	HA
A/Malaysia/1767091/2007	EPI373631	?	Other Database Import	HA
A/Malaysia/1768035/2007	EPI373639	?	Other Database Import	HA
A/Malaysia/1769312/2007	EPI372187	?	Other Database Import	HA
A/Malaysia/1770921/2007	EPI373711	?	Other Database Import	HA
A/Malaysia/1773914/2007	EPI373647	?	Other Database Import	HA
A/Malaysia/1777545/2007	EPI372194	?	Other Database Import	HA
A/Malaysia/1779027/2007	EPI372201	?	Other Database Import	HA
A/Malaysia/1779036/2007	EPI373655	?	Other Database Import	HA
A/Malaysia/1781328/2007	EPI373663	?	Other Database Import	HA
A/Malaysia/17998/1998	EPI373287	?	Other Database Import	HA
A/Malaysia/18121/1998	EPI373303	?	Other Database Import	HA
A/Malaysia/18128/1998	EPI373311	?	Other Database Import	HA
A/Malaysia/1826/2007	EPI1445503	Institut Penyelidikan Perubatan	WHO Collaborating Centre For Reference and Research On Influenza	HA
A/Malaysia/1875/2004	EPI1937908	Institut Penyelidikan Perubatan	WHO Collaborating Centre For Reference and Research On Influenza	HA
A/Malaysia/19/2011	EPI346373	Institut Penyelidikan Perubatan	WHO Collaborating Centre For Reference and Research On Influenza	HA
A/Malaysia/1912346/2007	EPI373671	?	Other Database Import	HA
A/Malaysia/192/2008	EPI156137	Institut Penyelidikan Perubatan	WHO Collaborating Centre For Reference and Research On Influenza	HA
A/Malaysia/1922209/2008	EPI373679	?	Other Database Import	HA
A/Malaysia/1959864/2008	EPI373687	?	Other Database Import	HA
A/Malaysia/1963888/2008	EPI373695	?	Other Database Import	HA
A/Malaysia/1965896/2008	EPI373703	?	Other Database Import	HA
A/Malaysia/20/2014	EPI541122	Institut Penyelidikan Perubatan	WHO Collaborating Centre For Reference and Research On Influenza	HA
A/Malaysia/2050/2004	EPI1937910	Institut Penyelidikan Perubatan	WHO Collaborating Centre For Reference and Research On Influenza	HA
A/Malaysia/22/2013	EPI567269	Institut Penyelidikan Perubatan	WHO Collaborating Centre For Reference and Research On Influenza	HA
A/Malaysia/22387/2002	EPI371883	?	Other Database Import	HA
A/Malaysia/2256/2004	EPI117073	?	Other Database Import	HA
A/Malaysia/226/2003	EPI1447474	Institut Penyelidikan Perubatan	WHO Collaborating Centre For Reference and Research On Influenza	HA
A/Malaysia/232/2002	EPI1938065	Institut Penyelidikan Perubatan	WHO Collaborating Centre For Reference and Research On Influenza	HA
A/Malaysia/232/2008	EPI156133	Institut Penyelidikan Perubatan	WHO Collaborating Centre For Reference and Research On Influenza	HA
A/Malaysia/2346/2004	EPI1989364	Institut Penyelidikan Perubatan	WHO Collaborating Centre For Reference and Research On Influenza	HA
A/Malaysia/23606/2002	EPI373319	?	Other Database Import	HA
A/Malaysia/2392/2004	EPI1989365	Institut Penyelidikan Perubatan	WHO Collaborating Centre For Reference and Research On Influenza	HA
A/Malaysia/23995/2003	EPI372089	?	Other Database Import	HA
A/Malaysia/2400/2004	EPI1989372	Institut Penyelidikan Perubatan	WHO Collaborating Centre For Reference and Research On Influenza	HA
A/Malaysia/24083/2003	EPI372097	?	Other Database Import	HA
A/Malaysia/25/2004	EPI1937912	Institut Penyelidikan Perubatan	WHO Collaborating Centre For Reference and Research On Influenza	HA
A/Malaysia/2556/2004	EPI1989375	Institut Penyelidikan Perubatan	WHO Collaborating Centre For Reference and Research On Influenza	HA
A/Malaysia/25804/2003	EPI372108	?	Other Database Import	HA
A/Malaysia/25849/2003	EPI373327	?	Other Database Import	HA
A/Malaysia/25890/2003	EPI372115	?	Other Database Import	HA
A/Malaysia/25920/2003	EPI373335	?	Other Database Import	HA
A/Malaysia/25957/2003	EPI373343	?	Other Database Import	HA
A/Malaysia/26003/2003	EPI373351	?	Other Database Import	HA
A/Malaysia/26430/2003	EPI373359	?	Other Database Import	HA
A/Malaysia/26468/2003	EPI373367	?	Other Database Import	HA
A/Malaysia/26571/2003	EPI373375	?	Other Database Import	HA
A/Malaysia/26682/2004	EPI373383	?	Other Database Import	HA
A/Malaysia/26822/2004	EPI373391	?	Other Database Import	HA
A/Malaysia/26989/2004	EPI373399	?	Other Database Import	HA
A/Malaysia/279/2008	EPI156135	Institut Penyelidikan Perubatan	WHO Collaborating Centre For Reference and Research On Influenza	HA
A/Malaysia/28114/2004	EPI373407	?	Other Database Import	HA
A/Malaysia/28991/2004	EPI373415	?	Other Database Import	HA
A/Malaysia/29197/2004	EPI373423	?	Other Database Import	HA
A/Malaysia/29242/2004	EPI373431	?	Other Database Import	HA
A/Malaysia/29255/2004	EPI373439	?	Other Database Import	HA
A/Malaysia/29350/2004	EPI373447	?	Other Database Import	HA
A/Malaysia/29361/2004	EPI373455	?	Other Database Import	HA
A/Malaysia/29711/2004	EPI373463	?	Other Database Import	HA
A/Malaysia/29890/2004	EPI373471	?	Other Database Import	HA
A/Malaysia/29930/2004	EPI373479	?	Other Database Import	HA
A/Malaysia/29997/2004	EPI372129	?	Other Database Import	HA
A/Malaysia/306/2008	EPI161698	Institut Penyelidikan Perubatan	WHO Collaborating Centre For Reference and Research On Influenza	HA
A/Malaysia/31944/2005	EPI373487	?	Other Database Import	HA
A/Malaysia/31998/2005	EPI373495	?	Other Database Import	HA
A/Malaysia/32/2009	EPI186304	Institut Penyelidikan Perubatan	WHO Collaborating Centre For Reference and Research On Influenza	HA
A/Malaysia/32133/2005	EPI373511	?	Other Database Import	HA
A/Malaysia/32171/2005	EPI373503	?	Other Database Import	HA
A/Malaysia/33386/2005	EPI373527	?	Other Database Import	HA
A/Malaysia/33464/2006	EPI373535	?	Other Database Import	HA
A/Malaysia/33561/2006	EPI373551	?	Other Database Import	HA
A/Malaysia/337/2007	EPI1445506	Institut Penyelidikan Perubatan	WHO Collaborating Centre For Reference and Research On Influenza	HA
A/Malaysia/33817/2006	EPI372143	?	Other Database Import	HA
A/Malaysia/34015/2006	EPI373559	?	Other Database Import	HA
A/Malaysia/341/2012	EPI394084	Institut Penyelidikan Perubatan	WHO Collaborating Centre For Reference and Research On Influenza	HA
A/Malaysia/344/2008	EPI156132	Institut Penyelidikan Perubatan	WHO Collaborating Centre For Reference and Research On Influenza	HA
A/Malaysia/363/2006	EPI1989888	Institut Penyelidikan Perubatan	WHO Collaborating Centre For Reference and Research On Influenza	HA
A/Malaysia/382/2006	EPI123714	Institut Penyelidikan Perubatan	Other Database Import	HA
A/Malaysia/4/2013	EPI466076	Institut Penyelidikan Perubatan	WHO Collaborating Centre For Reference and Research On Influenza	HA
A/Malaysia/420/2006	EPI2035493	Institut Penyelidikan Perubatan	WHO Collaborating Centre For Reference and Research On Influenza	HA
A/Malaysia/434/2003	EPI1447483	Institut Penyelidikan Perubatan	WHO Collaborating Centre For Reference and Research On Influenza	HA
A/Malaysia/452/2004	EPI116851	?	Other Database Import	HA
A/Malaysia/482/2007	EPI1445508	Institut Penyelidikan Perubatan	WHO Collaborating Centre For Reference and Research On Influenza	HA
A/Malaysia/50142/2015	EPI704157	University Malaya	WHO Collaborating Centre For Reference and Research On Influenza	HA
A/Malaysia/517/2007	EPI1445493	Institut Penyelidikan Perubatan	WHO Collaborating Centre For Reference and Research On Influenza	HA
A/Malaysia/542/2009	EPI211737	Institut Penyelidikan Perubatan	WHO Collaborating Centre For Reference and Research On Influenza	HA
A/Malaysia/6/2014	EPI541131	Institut Penyelidikan Perubatan	WHO Collaborating Centre For Reference and Research On Influenza	HA
A/Malaysia/602/2005	EPI117313	Institut Penyelidikan Perubatan	Other Database Import	HA
A/Malaysia/605/2008	EPI156128	Institut Penyelidikan Perubatan	WHO Collaborating Centre For Reference and Research On Influenza	HA
A/Malaysia/611/2008	EPI156127	Institut Penyelidikan Perubatan	WHO Collaborating Centre For Reference and Research On Influenza	HA
A/Malaysia/614/2009	EPI211723	Institut Penyelidikan Perubatan	WHO Collaborating Centre For Reference and Research On Influenza	HA
A/Malaysia/661/2004	EPI1937913	Institut Penyelidikan Perubatan	WHO Collaborating Centre For Reference and Research On Influenza	HA
A/Malaysia/69102/2012	EPI450246	University Malaya	WHO Collaborating Centre For Reference and Research On Influenza	HA
A/Malaysia/768/2003	EPI1447489	Institut Penyelidikan Perubatan	WHO Collaborating Centre For Reference and Research On Influenza	HA
A/Malaysia/788/2009	EPI211720	Institut Penyelidikan Perubatan	WHO Collaborating Centre For Reference and Research On Influenza	HA
A/Malaysia/911/2008	EPI2040949	Institut Penyelidikan Perubatan	WHO Collaborating Centre For Reference and Research On Influenza	HA
A/Malaysia/925/2008	EPI162941	Institut Penyelidikan Perubatan	WHO Collaborating Centre For Reference and Research On Influenza	HA
A/Malaysia/NHRC0001/2004	EPI319008	?	Other Database Import	HA
A/Malaysia/NHRC0002/2004	EPI319000	?	Other Database Import	HA
A/Malaysia/NHRC0003/2004	EPI318992	?	Other Database Import	HA
A/Malaysia/RP0574/2019	EPI1550178	Institut Penyelidikan Perubatan	WHO Collaborating Centre For Reference and Research On Influenza	HA
A/Malaysia/RP3325/2018	EPI1359656	Institut Penyelidikan Perubatan	WHO Collaborating Centre For Reference and Research On Influenza	HA
A/Malaysia/RP3358/2016	EPI1179343	Institut Penyelidikan Perubatan	WHO Collaborating Centre For Reference and Research On Influenza	HA
A/Malaysia/RP3445/2018	EPI1359641	Institut Penyelidikan Perubatan	WHO Collaborating Centre For Reference and Research On Influenza	HA
A/Malaysia/RP4370/2018	EPI1550160	Institut Penyelidikan Perubatan	WHO Collaborating Centre For Reference and Research On Influenza	HA
A/Malaysia/RP4443/2018	EPI1550163	Institut Penyelidikan Perubatan	WHO Collaborating Centre For Reference and Research On Influenza	HA
A/Malaysia/RP4692/2018	EPI1484641	Institut Penyelidikan Perubatan	WHO Collaborating Centre For Reference and Research On Influenza	HA
A/Maldives/1438/2017	EPI1174639	Ministry of Health	Centers for Disease Control and Prevention	HA
A/Maldives/1471/2017	EPI1174623	Ministry of Health	Centers for Disease Control and Prevention	HA
A/Maldives/158/2017	EPI993898	Ministry of Health	Centers for Disease Control and Prevention	HA
A/Maldives/175/2017	EPI993906	Ministry of Health	Centers for Disease Control and Prevention	HA
A/Maldives/340/2018	EPI1320834	Ministry of Health	Centers for Disease Control and Prevention	HA
A/Maldives/343/2018	EPI1320842	Ministry of Health	Centers for Disease Control and Prevention	HA
A/Maldives/386/2018	EPI1320850	Ministry of Health	Centers for Disease Control and Prevention	HA
A/Maldives/462/2018	EPI1320874	Ministry of Health	Centers for Disease Control and Prevention	HA
A/Maldives/486/2018	EPI1320858	Ministry of Health	Centers for Disease Control and Prevention	HA
A/Maldives/505/2017	EPI993922	Ministry of Health	Centers for Disease Control and Prevention	HA
A/Maldives/52/2017	EPI993930	Ministry of Health	Centers for Disease Control and Prevention	HA
A/Maldives/657/2018	EPI1320882	Ministry of Health	Centers for Disease Control and Prevention	HA
A/Maldives/925/2018	EPI1317870	Ministry of Health	Centers for Disease Control and Prevention	HA
A/Maldives/932/2018	EPI1318003	Ministry of Health	Centers for Disease Control and Prevention	HA
A/Maldives/964/2018	EPI1324507	Ministry of Health	Centers for Disease Control and Prevention	HA
A/Maldives/993/2018	EPI1317079	Ministry of Health	Centers for Disease Control and Prevention	HA
A/Mali/102CH/2015	EPI709256	NIC Lab CVD-Mali	Centers for Disease Control and Prevention	HA
A/Mali/106CS/2015	EPI688715	NIC Lab CVD-Mali	Centers for Disease Control and Prevention	HA
A/Mali/125CI/2015	EPI715513	NIC Lab CVD-Mali	Centers for Disease Control and Prevention	HA
A/Mali/130CI/2015	EPI709240	NIC Lab CVD-Mali	Centers for Disease Control and Prevention	HA
A/Mali/13HOP/2015	EPI688779	NIC Lab CVD-Mali	Centers for Disease Control and Prevention	HA
A/Mali/186CH/2015	EPI688621	NIC Lab CVD-Mali	Centers for Disease Control and Prevention	HA
A/Mali/187CIV/2015	EPI688629	NIC Lab CVD-Mali	Centers for Disease Control and Prevention	HA
A/Mali/19HGT/2015	EPI709248	NIC Lab CVD-Mali	Centers for Disease Control and Prevention	HA
A/Mali/205CI/2015	EPI688661	NIC Lab CVD-Mali	Centers for Disease Control and Prevention	HA
A/Mali/206CI/2015	EPI688669	NIC Lab CVD-Mali	Centers for Disease Control and Prevention	HA
A/Mali/208CI/2015	EPI695886	NIC Lab CVD-Mali	Centers for Disease Control and Prevention	HA
A/Mali/214CI/2015	EPI688707	NIC Lab CVD-Mali	Centers for Disease Control and Prevention	HA
A/Mali/219CH/2015	EPI698378	NIC Lab CVD-Mali	Centers for Disease Control and Prevention	HA
A/Mali/21SIK/2015	EPI688645	NIC Lab CVD-Mali	Centers for Disease Control and Prevention	HA
A/Mali/229CI/2015	EPI695815	NIC Lab CVD-Mali	Centers for Disease Control and Prevention	HA
A/Mali/22HGT/2015	EPI715473	NIC Lab CVD-Mali	Centers for Disease Control and Prevention	HA
A/Mali/22SIK/2015	EPI688653	NIC Lab CVD-Mali	Centers for Disease Control and Prevention	HA
A/Mali/34MOP/2015	EPI688692	NIC Lab CVD-Mali	Centers for Disease Control and Prevention	HA
A/Mali/42/2019	EPI1479217	NIC Lab CVD-Mali	Centers for Disease Control and Prevention	HA
A/Mali/49/2019	EPI1602118	NIC Lab CVD-Mali	Centers for Disease Control and Prevention	HA
A/Mali/54/2019	EPI1602102	NIC Lab CVD-Mali	Centers for Disease Control and Prevention	HA
A/Mali/56CS/2015	EPI688565	NIC Lab CVD-Mali	Centers for Disease Control and Prevention	HA
A/Mali/67CS/2015	EPI709280	NIC Lab CVD-Mali	Centers for Disease Control and Prevention	HA
A/Mali/77/2019	EPI1602094	NIC Lab CVD-Mali	Centers for Disease Control and Prevention	HA
A/Mali/94CH/2015	EPI722621	NIC Lab CVD-Mali	Centers for Disease Control and Prevention	HA
A/Malmo/10/2011	EPI320174	?	Swedish Institute For Infectious Disease Control	HA
A/Malmo/11/2011	EPI320176	?	Swedish Institute For Infectious Disease Control	HA
A/Malmo/5/2010	EPI316874	?	Swedish Institute For Infectious Disease Control	HA
A/Malmo/5/2012	EPI397368	?	Swedish Institute For Infectious Disease Control	HA
A/Malmo/6/2010	EPI316877	?	Swedish Institute For Infectious Disease Control	HA
A/Malmo/6/2011	EPI318275	?	Swedish Institute For Infectious Disease Control	HA
A/Malta/32736/2018	EPI1183802	Mater Dei Hospital	Crick Worldwide Influenza Centre	HA
A/Managua/1083/2013	EPI465956	Laboratorio De Virologia, Direccion De Microbiologia	Centers for Disease Control and Prevention	HA
A/Managua/11201/2007	EPI176093	?	Other Database Import	HA
A/Managua/115501/2010	EPI315224	?	Other Database Import	HA
A/Managua/116603/2010	EPI285386	?	Other Database Import	HA
A/Managua/116703/2010	EPI285290	?	Other Database Import	HA
A/Managua/118103/2010	EPI277405	?	Other Database Import	HA
A/Managua/126002/2010	EPI315216	?	Other Database Import	HA
A/Managua/14/2007	EPI154130	?	Other Database Import	HA
A/Managua/142203/2010	EPI283719	?	Other Database Import	HA
A/Managua/15/2007	EPI154058	?	Other Database Import	HA
A/Managua/150701/2007	EPI176125	?	Other Database Import	HA
A/Managua/153503/2010	EPI285322	?	Other Database Import	HA
A/Managua/16/2007	EPI154066	?	Other Database Import	HA
A/Managua/164503/2010	EPI333257	?	Other Database Import	HA
A/Managua/168501/2010	EPI315796	?	Other Database Import	HA
A/Managua/17/2007	EPI160186	?	Other Database Import	HA
A/Managua/178403/2010	EPI285338	?	Other Database Import	HA
A/Managua/18/2007	EPI154106	?	Other Database Import	HA
A/Managua/180703/2010	EPI277413	?	Other Database Import	HA
A/Managua/186701/2007	EPI176133	?	Other Database Import	HA
A/Managua/19401/2010	EPI285274	?	Other Database Import	HA
A/Managua/2/2007	EPI154114	?	Other Database Import	HA
A/Managua/20/2007	EPI154034	?	Other Database Import	HA
A/Managua/21/2007	EPI165561	?	Other Database Import	HA
A/Managua/214501/2010	EPI315240	?	Other Database Import	HA
A/Managua/22/2007	EPI154090	?	Other Database Import	HA
A/Managua/234701/2007	EPI179765	?	Other Database Import	HA
A/Managua/249204/2010	EPI320628	?	Other Database Import	HA
A/Managua/25/2007	EPI154444	?	Other Database Import	HA
A/Managua/26/2007	EPI165553	?	Other Database Import	HA
A/Managua/261402/2010	EPI285458	?	Other Database Import	HA
A/Managua/265401/2010	EPI315176	?	Other Database Import	HA
A/Managua/27/2007	EPI154042	?	Other Database Import	HA
A/Managua/28/2007	EPI154138	?	Other Database Import	HA
A/Managua/29/2007	EPI154074	?	Other Database Import	HA
A/Managua/291204/2010	EPI285282	?	Other Database Import	HA
A/Managua/3/2007	EPI165545	?	Other Database Import	HA
A/Managua/30/2007	EPI156449	?	Other Database Import	HA
A/Managua/3012_01/2007	EPI157948	?	Centers for Disease Control and Prevention	HA
A/Managua/303901/2010	EPI315232	?	Other Database Import	HA
A/Managua/305-10/2010	EPI285474	?	Other Database Import	HA
A/Managua/31/2007	EPI154154	?	Other Database Import	HA
A/Managua/319201/2010	EPI285242	?	Other Database Import	HA
A/Managua/32/2007	EPI154050	?	Other Database Import	HA
A/Managua/320901/2010	EPI315772	?	Other Database Import	HA
A/Managua/324301/2007	EPI176117	?	Other Database Import	HA
A/Managua/324402/2010	EPI285314	?	Other Database Import	HA
A/Managua/33/2007	EPI154122	?	Other Database Import	HA
A/Managua/334502/2010	EPI315168	?	Other Database Import	HA
A/Managua/34/2007	EPI154098	?	Other Database Import	HA
A/Managua/340802/2010	EPI315780	?	Other Database Import	HA
A/Managua/343302/2010	EPI285370	?	Other Database Import	HA
A/Managua/352702/2010	EPI285418	?	Other Database Import	HA
A/Managua/355601/2007	EPI176759	?	Other Database Import	HA
A/Managua/357004/2010	EPI285434	?	Other Database Import	HA
A/Managua/361601/2007	EPI176085	?	Other Database Import	HA
A/Managua/362202/2010	EPI315756	?	Other Database Import	HA
A/Managua/365902/2010	EPI315788	?	Other Database Import	HA
A/Managua/370406/2010	EPI315192	?	Other Database Import	HA
A/Managua/3801/2010	EPI315748	?	Other Database Import	HA
A/Managua/39502/2010	EPI285218	?	Other Database Import	HA
A/Managua/400902/2010	EPI285250	?	Other Database Import	HA
A/Managua/407604/2010	EPI315804	?	Other Database Import	HA
A/Managua/41002/2010	EPI285378	?	Other Database Import	HA
A/Managua/412701/2007	EPI176101	?	Other Database Import	HA
A/Managua/413104/2010	EPI277429	?	Other Database Import	HA
A/Managua/413404/2010	EPI285410	?	Other Database Import	HA
A/Managua/41901/2007	EPI176783	?	Other Database Import	HA
A/Managua/421802/2010	EPI285362	?	Other Database Import	HA
A/Managua/434801/2007	EPI178230	?	Other Database Import	HA
A/Managua/435503/2010	EPI315208	?	Other Database Import	HA
A/Managua/445602/2010	EPI285466	?	Other Database Import	HA
A/Managua/460404/2010	EPI315812	?	Other Database Import	HA
A/Managua/46901/2007	EPI179773	?	Other Database Import	HA
A/Managua/474704/2010	EPI315740	?	Other Database Import	HA
A/Managua/476303/2010	EPI285234	?	Other Database Import	HA
A/Managua/485503/2010	EPI315828	?	Other Database Import	HA
A/Managua/490201/2007	EPI173816	?	Other Database Import	HA
A/Managua/5/2007	EPI160194	?	Other Database Import	HA
A/Managua/50602/2010	EPI285402	?	Other Database Import	HA
A/Managua/509903/2010	EPI315200	?	Other Database Import	HA
A/Managua/525902/2010	EPI285450	?	Other Database Import	HA
A/Managua/527104/2010	EPI315184	?	Other Database Import	HA
A/Managua/544402/2010	EPI315251	?	Other Database Import	HA
A/Managua/554301/2010	EPI285394	?	Other Database Import	HA
A/Managua/566402/2010	EPI315703	?	Other Database Import	HA
A/Managua/567405/2010	EPI285354	?	Other Database Import	HA
A/Managua/574403/2010	EPI326006	?	Other Database Import	HA
A/Managua/580102/2010	EPI315248	?	Other Database Import	HA
A/Managua/580601/2010	EPI277437	?	Other Database Import	HA
A/Managua/582802/2010	EPI333273	?	Other Database Import	HA
A/Managua/586302/2010	EPI285426	?	Other Database Import	HA
A/Managua/587002/2010	EPI315820	?	Other Database Import	HA
A/Managua/587102/2010	EPI285258	?	Other Database Import	HA
A/Managua/589802/2010	EPI315764	?	Other Database Import	HA
A/Managua/590601/2010	EPI285226	?	Other Database Import	HA
A/Managua/61502/2010	EPI345938	?	Other Database Import	HA
A/Managua/68_01/2007	EPI157954	?	Centers for Disease Control and Prevention	HA
A/Managua/7/2007	EPI154146	?	Other Database Import	HA
A/Managua/72603/2012	EPI396164	Laboratorio De Virologia, Direccion De Microbiologia	Centers for Disease Control and Prevention	HA
A/Managua/801/2010	EPI285298	?	Other Database Import	HA
A/Managua/9001/2010	EPI285330	?	Other Database Import	HA
A/Managua/90502/2010	EPI285266	?	Other Database Import	HA
A/Managua/969302/2017	EPI1049431	Laboratorio De Virologia, Direccion De Microbiologia	Centers for Disease Control and Prevention	HA
A/Manhean/3/2008	EPI304371	?	Other Database Import	HA
A/Manitoba/2/2012	EPI417913	?	Other Database Import	HA
A/Manitoba/9/2013	EPI487273	?	Other Database Import	HA
A/Manitoba/RV2437/2019	EPI1641281	National Microbiology Laboratory, Health Canada	Centers for Disease Control and Prevention	HA
A/Manitoba/RV3116/2016	EPI867538	National Microbiology Laboratory, Health Canada	Centers for Disease Control and Prevention	HA
A/Maracay/FLA5610/2009	EPI371259	?	Other Database Import	HA
A/Maracay/FLA6546/2009	EPI371258	?	Other Database Import	HA
A/Maracay/FLA6553/2009	EPI371257	?	Other Database Import	HA
A/Maracay/FLA6594/2009	EPI371256	?	Other Database Import	HA
A/Maracay/FLU6211/2007	EPI371255	?	Other Database Import	HA
A/Mardin/2834/2016	EPI829327	Refik Saydam National Public Health Agency	Crick Worldwide Influenza Centre	HA
A/MariEl/CRIE-21/2016	EPI957856	?	Central Research Institute For Epidemiology	HA
A/Marrakech/58/2016	EPI991659	Institut National d'Hygiène	Crick Worldwide Influenza Centre	HA
A/Marrakech/79/2014	EPI563202	Institut National d'Hygiène	National Institute For Medical Research	HA
A/Marseille/1215/2006	EPI155311	?	Centers for Disease Control and Prevention	HA
A/Martinique/12/2007	EPI157956	?	Centers for Disease Control and Prevention	HA
A/Martinique/1441/2010	EPI279889	Institut Pasteur	National Institute For Medical Research	HA
A/Martinique/201/2012	EPI378090	National Influenza Center French Guiana and French Indies	Centers for Disease Control and Prevention	HA
A/Martinique/2160/2015	EPI670665	National Influenza Center French Guiana and French Indies	Centers for Disease Control and Prevention	HA
A/Martinique/2221/2016	EPI832197	National Influenza Center French Guiana and French Indies	Centers for Disease Control and Prevention	HA
A/Martinique/2225/2016	EPI832221	National Influenza Center French Guiana and French Indies	Centers for Disease Control and Prevention	HA
A/Martinique/493/2018	EPI1273789	National Influenza Center French Guiana and French Indies	Centers for Disease Control and Prevention	HA
A/Maryland/1/2004	EPI116082	?	Other Database Import	HA
A/Maryland/1/2011	EPI309397	Maryland Department of Health and Mental Hygiene	Centers for Disease Control and Prevention	HA
A/Maryland/1/2013	EPI432612	Maryland Department of Health and Mental Hygiene	Centers for Disease Control and Prevention	HA
A/Maryland/1/2017	EPI895842	Maryland Department of Health and Mental Hygiene	Centers for Disease Control and Prevention	HA
A/Maryland/1/2019	EPI1368111	Maryland Department of Health and Mental Hygiene	Centers for Disease Control and Prevention	HA
A/Maryland/10/2006	EPI123287	?	Centers for Disease Control and Prevention	HA
A/Maryland/10/2008	EPI175206	?	Centers for Disease Control and Prevention	HA
A/Maryland/10/2011	EPI319716	Maryland Department of Health and Mental Hygiene	Centers for Disease Control and Prevention	HA
A/Maryland/10/2014	EPI520365	Maryland Department of Health and Mental Hygiene	Centers for Disease Control and Prevention	HA
A/Maryland/11/2016	EPI761630	Maryland Department of Health and Mental Hygiene	Centers for Disease Control and Prevention	HA
A/Maryland/13/2014	EPI539199	Maryland Department of Health and Mental Hygiene	Centers for Disease Control and Prevention	HA
A/Maryland/13/2015	EPI631879	Maryland Department of Health and Mental Hygiene	Centers for Disease Control and Prevention	HA
A/Maryland/14/2012	EPI376488	Maryland Department of Health and Mental Hygiene	Centers for Disease Control and Prevention	HA
A/Maryland/14/2017	EPI970306	Maryland Department of Health and Mental Hygiene	Centers for Disease Control and Prevention	HA
A/Maryland/15/2012	EPI377490	Maryland Department of Health and Mental Hygiene	Centers for Disease Control and Prevention	HA
A/Maryland/15/2014	EPI538527	Maryland Department of Health and Mental Hygiene	Centers for Disease Control and Prevention	HA
A/Maryland/17/2011	EPI334630	Maryland Department of Health and Mental Hygiene	Centers for Disease Control and Prevention	HA
A/Maryland/17/2014	EPI540865	Maryland Department of Health and Mental Hygiene	Centers for Disease Control and Prevention	HA
A/Maryland/18/2012	EPI391268	Maryland Department of Health and Mental Hygiene	Centers for Disease Control and Prevention	HA
A/Maryland/18/2014	EPI540801	Maryland Department of Health and Mental Hygiene	Centers for Disease Control and Prevention	HA
A/Maryland/18/2015	EPI675425	Maryland Department of Health and Mental Hygiene	Centers for Disease Control and Prevention	HA
A/Maryland/19/2015	EPI675433	Maryland Department of Health and Mental Hygiene	Centers for Disease Control and Prevention	HA
A/Maryland/2/2004	EPI115491	?	Other Database Import	HA
A/Maryland/2/2009	EPI185877	Maryland Department of Health and Mental Hygiene	Centers for Disease Control and Prevention	HA
A/Maryland/2/2012	EPI358041	WHO Collaborating Centre For Reference and Research On Influenza	Centers for Disease Control and Prevention	HA
A/Maryland/2/2019	EPI1407849	Maryland Department of Health and Mental Hygiene	Centers for Disease Control and Prevention	HA
A/Maryland/20/2014	EPI540802	Maryland Department of Health and Mental Hygiene	Centers for Disease Control and Prevention	HA
A/Maryland/20/2016	EPI868408	Maryland Department of Health and Mental Hygiene	Centers for Disease Control and Prevention	HA
A/Maryland/20/2019	EPI1432765	Maryland Department of Health and Mental Hygiene	Centers for Disease Control and Prevention	HA
A/Maryland/21/2011	EPI351287	Maryland Department of Health and Mental Hygiene	Centers for Disease Control and Prevention	HA
A/Maryland/21/2014	EPI540803	Maryland Department of Health and Mental Hygiene	Centers for Disease Control and Prevention	HA
A/Maryland/21/2016	EPI868416	Maryland Department of Health and Mental Hygiene	Centers for Disease Control and Prevention	HA
A/Maryland/22/2014	EPI540804	Maryland Department of Health and Mental Hygiene	Centers for Disease Control and Prevention	HA
A/Maryland/23/2014	EPI1107917	Maryland Department of Health and Mental Hygiene	Centers for Disease Control and Prevention	HA
A/Maryland/23/2016	EPI868424	Maryland Department of Health and Mental Hygiene	Centers for Disease Control and Prevention	HA
A/Maryland/24/2014	EPI540060	Maryland Department of Health and Mental Hygiene	Centers for Disease Control and Prevention	HA
A/Maryland/24/2016	EPI868432	Maryland Department of Health and Mental Hygiene	Centers for Disease Control and Prevention	HA
A/Maryland/25/2014	EPI543666	Maryland Department of Health and Mental Hygiene	Centers for Disease Control and Prevention	HA
A/Maryland/26/2014	EPI550983	Maryland Department of Health and Mental Hygiene	Centers for Disease Control and Prevention	HA
A/Maryland/27/2014	EPI544476	Maryland Department of Health and Mental Hygiene	Centers for Disease Control and Prevention	HA
A/Maryland/27/2019	EPI1487192	Maryland Department of Health and Mental Hygiene	Centers for Disease Control and Prevention	HA
A/Maryland/28/2019	EPI1547225	Maryland Department of Health and Mental Hygiene	Centers for Disease Control and Prevention	HA
A/Maryland/29/2012	EPI397565	Maryland Department of Health and Mental Hygiene	Centers for Disease Control and Prevention	HA
A/Maryland/29/2017	EPI1000526	Maryland Department of Health and Mental Hygiene	Other Database Import	HA
A/Maryland/3/2008	EPI152561	?	Centers for Disease Control and Prevention	HA
A/Maryland/3/2013	EPI440067	Maryland Department of Health and Mental Hygiene	Centers for Disease Control and Prevention	HA
A/Maryland/3/2014	EPI508693	Maryland Department of Health and Mental Hygiene	Centers for Disease Control and Prevention	HA
A/Maryland/3/2015	EPI588697	Maryland Department of Health and Mental Hygiene	Centers for Disease Control and Prevention	HA
A/Maryland/30/2012	EPI397566	Maryland Department of Health and Mental Hygiene	Centers for Disease Control and Prevention	HA
A/Maryland/30/2017	EPI1000533	Maryland Department of Health and Mental Hygiene	Other Database Import	HA
A/Maryland/30/2019	EPI1586412	Maryland Department of Health and Mental Hygiene	Centers for Disease Control and Prevention	HA
A/Maryland/31/2019	EPI1593479	Maryland Department of Health and Mental Hygiene	Centers for Disease Control and Prevention	HA
A/Maryland/3118/2012	EPI424281	?	Other Database Import	HA
A/Maryland/32/2012	EPI401767	Maryland Department of Health and Mental Hygiene	Centers for Disease Control and Prevention	HA
A/Maryland/32/2017	EPI1015340	?	Other Database Import	HA
A/Maryland/33/2012	EPI407109	Maryland Department of Health and Mental Hygiene	Centers for Disease Control and Prevention	HA
A/Maryland/33/2014	EPI552317	Maryland Department of Health and Mental Hygiene	Centers for Disease Control and Prevention	HA
A/Maryland/33/2017	EPI1015348	Maryland Department of Health and Mental Hygiene	Other Database Import	HA
A/Maryland/33/2019	EPI1606052	Maryland Department of Health and Mental Hygiene	Centers for Disease Control and Prevention	HA
A/Maryland/34/2018	EPI1224921	Maryland Department of Health and Mental Hygiene	Centers for Disease Control and Prevention	HA
A/Maryland/35/2017	EPI1015532	?	Other Database Import	HA
A/Maryland/3523/2013	EPI501732	?	Other Database Import	HA
A/Maryland/38/2018	EPI1239961	Maryland Department of Health and Mental Hygiene	Centers for Disease Control and Prevention	HA
A/Maryland/39/2014	EPI555471	Maryland Department of Health and Mental Hygiene	Centers for Disease Control and Prevention	HA
A/Maryland/39/2017	EPI1016311	Maryland Department of Health and Mental Hygiene	Centers for Disease Control and Prevention	HA
A/Maryland/4/2005	EPI115683	?	Other Database Import	HA
A/Maryland/4/2012	EPI359098	Maryland Department of Health and Mental Hygiene	Centers for Disease Control and Prevention	HA
A/Maryland/4/2013	EPI442814	Maryland Department of Health and Mental Hygiene	Centers for Disease Control and Prevention	HA
A/Maryland/40/2014	EPI556365	Maryland Department of Health and Mental Hygiene	Centers for Disease Control and Prevention	HA
A/Maryland/40/2017	EPI1059974	Maryland Department of Health and Mental Hygiene	Centers for Disease Control and Prevention	HA
A/Maryland/41/2017	EPI1091142	?	Other Database Import	HA
A/Maryland/42/2018	EPI1245490	Maryland Department of Health and Mental Hygiene	Centers for Disease Control and Prevention	HA
A/Maryland/43/2012	EPI408608	Maryland Department of Health and Mental Hygiene	Centers for Disease Control and Prevention	HA
A/Maryland/4430/2015	EPI662954	?	Other Database Import	HA
A/Maryland/48/2018	EPI1323223	Maryland Department of Health and Mental Hygiene	Centers for Disease Control and Prevention	HA
A/Maryland/5/2006	EPI123030	?	Other Database Import	HA
A/Maryland/5/2012	EPI359623	Maryland Department of Health and Mental Hygiene	Centers for Disease Control and Prevention	HA
A/Maryland/5/2013	EPI459811	Maryland Department of Health and Mental Hygiene	Centers for Disease Control and Prevention	HA
A/Maryland/5/2014	EPI509957	Maryland Department of Health and Mental Hygiene	Centers for Disease Control and Prevention	HA
A/Maryland/54/2018	EPI1334449	Maryland Department of Health and Mental Hygiene	Centers for Disease Control and Prevention	HA
A/Maryland/5606/2016	EPI1014971	?	Other Database Import	HA
A/Maryland/6/2009	EPI211272	Maryland Department of Health and Mental Hygiene	Centers for Disease Control and Prevention	HA
A/Maryland/6/2013	EPI465189	Maryland Department of Health and Mental Hygiene	Centers for Disease Control and Prevention	HA
A/Maryland/63/2018	EPI1362203	Maryland Department of Health and Mental Hygiene	Centers for Disease Control and Prevention	HA
A/Maryland/7/2010	EPI309493	Maryland Department of Health and Mental Hygiene	Centers for Disease Control and Prevention	HA
A/Maryland/7/2014	EPI515617	Maryland Department of Health and Mental Hygiene	Centers for Disease Control and Prevention	HA
A/Maryland/7/2018	EPI1181211	Maryland Department of Health and Mental Hygiene	Centers for Disease Control and Prevention	HA
A/Maryland/8/2001	EPI607542	?	Other Database Import	HA
A/Maryland/8/2012	EPI359569	Maryland Department of Health and Mental Hygiene	Centers for Disease Control and Prevention	HA
A/Maryland/89/2017	EPI1117289	Maryland Department of Health and Mental Hygiene	Centers for Disease Control and Prevention	HA
A/Maryland/9/2011	EPI319713	Maryland Department of Health and Mental Hygiene	Centers for Disease Control and Prevention	HA
A/Maryland/9/2012	EPI359571	Maryland Department of Health and Mental Hygiene	Centers for Disease Control and Prevention	HA
A/Maryland/AF1475/2008	EPI153254	?	Other Database Import	HA
A/Maryland/AF1476/2008	EPI153255	?	Other Database Import	HA
A/Maryland/AF1479/2008	EPI153258	?	Other Database Import	HA
A/Maryland/AF1483/2008	EPI153262	?	Other Database Import	HA
A/Maryland/AF1484/2008	EPI153263	?	Other Database Import	HA
A/Maryland/AF1485/2008	EPI153264	?	Other Database Import	HA
A/Maryland/AF1486/2008	EPI153265	?	Other Database Import	HA
A/Maryland/AF1488/2008	EPI153267	?	Other Database Import	HA
A/Maryland/AF1493/2008	EPI153272	?	Other Database Import	HA
A/Maryland/AF1699/2007	EPI154340	?	Other Database Import	HA
A/Maryland/MD-V101821/2005	EPI226770	?	Other Database Import	HA
A/Maryland/MD-V186917/2006	EPI224703	?	Other Database Import	HA
A/Maryland/MD-V84003/2004	EPI229339	?	Other Database Import	HA
A/Massachusetts/1/2009	EPI185879	Massachusetts Department of Public Health	Centers for Disease Control and Prevention	HA
A/Massachusetts/1/2014	EPI513293	Massachusetts Department of Public Health	Centers for Disease Control and Prevention	HA
A/Massachusetts/10/2005	EPI115697	?	Other Database Import	HA
A/Massachusetts/11/2011	EPI347509	Massachusetts Department of Public Health	Centers for Disease Control and Prevention	HA
A/Massachusetts/11/2013	EPI465198	Massachusetts Department of Public Health	Centers for Disease Control and Prevention	HA
A/Massachusetts/12/2007	EPI133822	Massachusetts Department of Public Health	Centers for Disease Control and Prevention	HA
A/Massachusetts/12/2013	EPI465943	Massachusetts Department of Public Health	Centers for Disease Control and Prevention	HA
A/Massachusetts/12/2014	EPI543720	Massachusetts Department of Public Health	Centers for Disease Control and Prevention	HA
A/Massachusetts/12/2015	EPI643975	Massachusetts Department of Public Health	Centers for Disease Control and Prevention	HA
A/Massachusetts/12/2017	EPI1015364	?	Other Database Import	HA
A/Massachusetts/13/2008	EPI175211	Massachusetts Department of Public Health	Centers for Disease Control and Prevention	HA
A/Massachusetts/13/2013	EPI477443	Massachusetts Department of Public Health	Centers for Disease Control and Prevention	HA
A/Massachusetts/13/2017	EPI1015372	?	Other Database Import	HA
A/Massachusetts/14/2013	EPI484546	Massachusetts Department of Public Health	Centers for Disease Control and Prevention	HA
A/Massachusetts/15/2012	EPI417198	Massachusetts Department of Public Health	Centers for Disease Control and Prevention	HA
A/Massachusetts/15/2015	EPI594992	Massachusetts Department of Public Health	Centers for Disease Control and Prevention	HA
A/Massachusetts/16/2013	EPI492709	Massachusetts Department of Public Health	Centers for Disease Control and Prevention	HA
A/Massachusetts/16/2015	EPI626324	Massachusetts Department of Public Health	Centers for Disease Control and Prevention	HA
A/Massachusetts/18/2015	EPI631818	Massachusetts Department of Public Health	Centers for Disease Control and Prevention	HA
A/Massachusetts/19/2015	EPI624249	Massachusetts Department of Public Health	Centers for Disease Control and Prevention	HA
A/Massachusetts/2/2001	EPI607003	?	Other Database Import	HA
A/Massachusetts/2/2002	EPI147163	?	Other Database Import	HA
A/Massachusetts/2/2005	EPI115580	?	Other Database Import	HA
A/Massachusetts/2/2009	EPI185881	Massachusetts Department of Public Health	Centers for Disease Control and Prevention	HA
A/Massachusetts/2/2014	EPI510911	Massachusetts Department of Public Health	Centers for Disease Control and Prevention	HA
A/Massachusetts/23/2015	EPI649466	Massachusetts Department of Public Health	Centers for Disease Control and Prevention	HA
A/Massachusetts/26/2015	EPI684131	Massachusetts Department of Public Health	Centers for Disease Control and Prevention	HA
A/Massachusetts/26/2018	EPI1323399	Massachusetts Department of Public Health	Centers for Disease Control and Prevention	HA
A/Massachusetts/27/2015	EPI668358	Massachusetts Department of Public Health	Centers for Disease Control and Prevention	HA
A/Massachusetts/27/2019	EPI1442080	Massachusetts Department of Public Health	Centers for Disease Control and Prevention	HA
A/Massachusetts/28/2015	EPI673772	Massachusetts Department of Public Health	Centers for Disease Control and Prevention	HA
A/Massachusetts/28/2019	EPI1482541	Massachusetts Department of Public Health	Centers for Disease Control and Prevention	HA
A/Massachusetts/29/2015	EPI715532	Massachusetts Department of Public Health	Centers for Disease Control and Prevention	HA
A/Massachusetts/3/2012	EPI359581	Massachusetts Department of Public Health	Centers for Disease Control and Prevention	HA
A/Massachusetts/3/2018	EPI1166742	Massachusetts Department of Public Health	Centers for Disease Control and Prevention	HA
A/Massachusetts/33/2014	EPI1118411	Massachusetts Department of Public Health	Centers for Disease Control and Prevention	HA
A/Massachusetts/36/2016	EPI858372	Massachusetts Department of Public Health	Centers for Disease Control and Prevention	HA
A/Massachusetts/37/2016	EPI858388	Massachusetts Department of Public Health	Centers for Disease Control and Prevention	HA
A/Massachusetts/37/2018	EPI1407881	Massachusetts Department of Public Health	Centers for Disease Control and Prevention	HA
A/Massachusetts/38/2016	EPI868127	Massachusetts Department of Public Health	Centers for Disease Control and Prevention	HA
A/Massachusetts/39/2016	EPI865517	Massachusetts Department of Public Health	Centers for Disease Control and Prevention	HA
A/Massachusetts/39/2019	EPI1631259	Massachusetts Department of Public Health	Centers for Disease Control and Prevention	HA
A/Massachusetts/4/2010	EPI302316	Massachusetts Department of Public Health	Centers for Disease Control and Prevention	HA
A/Massachusetts/4/2012	EPI363044	Massachusetts Department of Public Health	Centers for Disease Control and Prevention	HA
A/Massachusetts/4/2014	EPI515583	Massachusetts Department of Public Health	Centers for Disease Control and Prevention	HA
A/Massachusetts/40/2016	EPI870493	Massachusetts Department of Public Health	Centers for Disease Control and Prevention	HA
A/Massachusetts/41/2016	EPI868447	Massachusetts Department of Public Health	Centers for Disease Control and Prevention	HA
A/Massachusetts/4432/2015	EPI662956	?	Other Database Import	HA
A/Massachusetts/4534/2015	EPI663058	?	Other Database Import	HA
A/Massachusetts/4666/2015	EPI663190	?	Other Database Import	HA
A/Massachusetts/5/2011	EPI316098	Massachusetts Department of Public Health	Centers for Disease Control and Prevention	HA
A/Massachusetts/5/2014	EPI531748	Massachusetts Department of Public Health	Centers for Disease Control and Prevention	HA
A/Massachusetts/5/2017	EPI959794	Massachusetts Department of Public Health	Centers for Disease Control and Prevention	HA
A/Massachusetts/6/2007	EPI125907	Massachusetts Department of Public Health	Centers for Disease Control and Prevention	HA
A/Massachusetts/6/2008	EPI171405	?	Centers for Disease Control and Prevention	HA
A/Massachusetts/6/2010	EPI331237	Massachusetts Department of Public Health	Centers for Disease Control and Prevention	HA
A/Massachusetts/6/2012	EPI376491	Massachusetts Department of Public Health	Centers for Disease Control and Prevention	HA
A/Massachusetts/6/2013	EPI439439	Massachusetts Department of Public Health	Centers for Disease Control and Prevention	HA
A/Massachusetts/6/2014	EPI526041	Massachusetts Department of Public Health	Centers for Disease Control and Prevention	HA
A/Massachusetts/6/2015	EPI578641	Massachusetts Department of Public Health	Centers for Disease Control and Prevention	HA
A/Massachusetts/7/2013	EPI447138	Massachusetts Department of Public Health	Centers for Disease Control and Prevention	HA
A/Massachusetts/7/2019	EPI1368079	Massachusetts Department of Public Health	Centers for Disease Control and Prevention	HA
A/Massachusetts/8/2011	EPI319720	Massachusetts Department of Public Health	Centers for Disease Control and Prevention	HA
A/Massachusetts/9/2014	EPI539189	Massachusetts Department of Public Health	Centers for Disease Control and Prevention	HA
A/Massachusetts/9/2015	EPI588657	Massachusetts Department of Public Health	Centers for Disease Control and Prevention	HA
A/Massachusetts/9/2018	EPI1182974	Massachusetts Department of Public Health	Centers for Disease Control and Prevention	HA
A/Massachusetts/AF1494/2008	EPI153273	?	Other Database Import	HA
A/Massachusetts/AF1495/2008	EPI153274	?	Other Database Import	HA
A/Massachusetts/AF1757/2008	EPI154398	?	Other Database Import	HA
A/Massachusetts/MA-V105-00018/2005	EPI146064	?	Other Database Import	HA
A/Massachusetts/MA-VI05-00277/2005	EPI146065	?	Other Database Import	HA
A/MatoGrosso/11689/2011	EPI399812	?	Other Database Import	HA
A/MatoGrossodoSul/13986/2013	EPI460078	?	Other Database Import	HA
A/MatoGrossodoSul/41977/2014	EPI531131	Instituto Adolfo Lutz	Instituto Adolfo Lutz	HA
A/MatoGrossodoSul/53099/2013	EPI476985	Instituto Adolfo Lutz	Instituto Adolfo Lutz	HA
A/MatoGrossodoSul/85939/2015	EPI685428	Instituto Adolfo Lutz	Instituto Adolfo Lutz	HA
A/Mauritania/10-2019/2019	EPI1506575	Inrsp Institut National De Recherches En Sante Publique	Crick Worldwide Influenza Centre	HA
A/Mauritania/15-2019/2019	EPI1483851	Inrsp Institut National De Recherches En Sante Publique	Crick Worldwide Influenza Centre	HA
A/Mauritania/200-2018/2018	EPI1506581	Inrsp Institut National De Recherches En Sante Publique	Crick Worldwide Influenza Centre	HA
A/Mauritania/255-2018/2018	EPI1483859	Inrsp Institut National De Recherches En Sante Publique	Crick Worldwide Influenza Centre	HA
A/Mauritania/8-2019/2019	EPI1506573	Inrsp Institut National De Recherches En Sante Publique	Crick Worldwide Influenza Centre	HA
A/Mauritania/9-2019/2019	EPI1483847	Inrsp Institut National De Recherches En Sante Publique	Crick Worldwide Influenza Centre	HA
A/Mauritius/167/2013	EPI487694	Central Health Laboratory	National Institute For Medical Research	HA
A/Mauritius/175/2002	EPI347429	Central Health Laboratory	National Institute For Medical Research	HA
A/Mauritius/2263/2018	EPI1274876	Central Health Laboratory	Crick Worldwide Influenza Centre	HA
A/Mauritius/2287/2018	EPI1270812	Central Health Laboratory	Crick Worldwide Influenza Centre	HA
A/Mauritius/434/1998	EPI347449	Central Health Laboratory	National Institute For Medical Research	HA
A/Mauritius/487/2009	EPI210101	Central Health Laboratory	National Institute For Medical Research	HA
A/Mauritius/511/2009	EPI214980	Central Health Laboratory	National Institute For Medical Research	HA
A/Mauritius/571/2013	EPI487696	Central Health Laboratory	National Institute For Medical Research	HA
A/Mauritius/610/2013	EPI487698	Central Health Laboratory	National Institute For Medical Research	HA
A/Mauritius/703/2013	EPI487700	Central Health Laboratory	National Institute For Medical Research	HA
A/Mauritius/I-1020/2018	EPI1436512	Central Health Laboratory	Crick Worldwide Influenza Centre	HA
A/Mauritius/I-1058/2018	EPI1436515	Central Health Laboratory	Crick Worldwide Influenza Centre	HA
A/Mauritius/I-1072/2018	EPI1436516	Central Health Laboratory	Crick Worldwide Influenza Centre	HA
A/Mauritius/I-1122/2018	EPI1436518	Central Health Laboratory	Crick Worldwide Influenza Centre	HA
A/Mauritius/I-203/2015	EPI630735	Central Health Laboratory	Crick Worldwide Influenza Centre	HA
A/Mauritius/I-238/2015	EPI630737	Central Health Laboratory	Crick Worldwide Influenza Centre	HA
A/Mauritius/I-240/2015	EPI630739	Central Health Laboratory	Crick Worldwide Influenza Centre	HA
A/Mauritius/I-851/2018	EPI1328866	Central Health Laboratory	Crick Worldwide Influenza Centre	HA
A/Mauritius/I-888/2018	EPI1328868	Central Health Laboratory	Crick Worldwide Influenza Centre	HA
A/Mauritius/I-906/2018	EPI1328869	Central Health Laboratory	Crick Worldwide Influenza Centre	HA
A/Mauritius/I-925/2018	EPI1328871	Central Health Laboratory	Crick Worldwide Influenza Centre	HA
A/Mauritius/I-967/2018	EPI1328873	Central Health Laboratory	Crick Worldwide Influenza Centre	HA
A/Mayotte/2093/2016	EPI1322046	Cnr Influenza France Sud	Centers for Disease Control and Prevention	HA
A/Mayotte/2104/2016	EPI979000	Cnr Influenza France Sud	Crick Worldwide Influenza Centre	HA
A/Mayotte/2110/2016	EPI979004	Cnr Influenza France Sud	Crick Worldwide Influenza Centre	HA
A/Mbagathi/6555/2008	EPI173162	?	Other Database Import	HA
A/Mbagathi/6557/2008	EPI173163	?	Other Database Import	HA
A/Mbagathi/6903/2008	EPI173150	?	Other Database Import	HA
A/Mbagathi/6904/2008	EPI173151	?	Other Database Import	HA
A/Mbagathi/6906/2008	EPI173153	?	Other Database Import	HA
A/Mbagathi/6907/2008	EPI173147	?	Other Database Import	HA
A/Mbagathi/6909/2008	EPI173148	?	Other Database Import	HA
A/MecklenburgVorpommern/12/2012	EPI416510	Robert Koch Institute	National Institute For Medical Research	HA
A/MecklenburgVorpommern/13/2012	EPI576339	?	Robert Koch Institute	HA
A/MecklenburgVorpommern/14/2017	EPI975684	?	Robert Koch Institute	HA
A/MecklenburgVorpommern/4/2012	EPI408122	Robert Koch Institute	National Institute For Medical Research	HA
A/Meknes/109/2011	EPI345998	Institut National d'Hygiène, Ministere De La Sante Sante	National Institute of Hygiene	HA
A/Meknes/1299/2018	EPI1255184	Institut National d'Hygiène	Crick Worldwide Influenza Centre	HA
A/Meknes/136H/2011	EPI352761	Institut National d'Hygiène	National Institute For Medical Research	HA
A/Melilla/2767/2016	EPI858816	Instituto De Salud Carlos Iii	Instituto De Salud Carlos Iii	HA
A/Memphis/10/2006	EPI115797	?	Other Database Import	HA
A/Memphis/30/2008	EPI154181	?	Centers for Disease Control and Prevention	HA
A/Memphis/7/2007	EPI125753	?	Centers for Disease Control and Prevention	HA
A/MerthyrTydfil/3219/2019	EPI1482999	Public Health Wales Microbiology Cardiff	Public Health Wales Microbiology Cardiff	HA
A/Mexico/102/2003	EPI157958	?	Centers for Disease Control and Prevention	HA
A/Mexico/1066/2003	EPI157959	?	Centers for Disease Control and Prevention	HA
A/Mexico/1168/2018	EPI1249049	Laboratorio De Virus Respiratorio	Centers for Disease Control and Prevention	HA
A/Mexico/1384/2015	EPI649707	Laboratorio De Virus Respiratorio	Centers for Disease Control and Prevention	HA
A/Mexico/1401/2015	EPI649771	Laboratorio De Virus Respiratorio	Centers for Disease Control and Prevention	HA
A/Mexico/1402/2015	EPI649755	Laboratorio De Virus Respiratorio	Centers for Disease Control and Prevention	HA
A/Mexico/1546/2015	EPI649890	Laboratorio De Virus Respiratorio	Centers for Disease Control and Prevention	HA
A/Mexico/1664/2011	EPI319723	Laboratorio De Virus Respiratorio	Centers for Disease Control and Prevention	HA
A/Mexico/1670/2015	EPI639104	Laboratorio De Virus Respiratorio	Centers for Disease Control and Prevention	HA
A/Mexico/1707/2018	EPI1282886	Laboratorio De Virus Respiratorio	Centers for Disease Control and Prevention	HA
A/Mexico/1714/2015	EPI639049	Laboratorio De Virus Respiratorio	Centers for Disease Control and Prevention	HA
A/Mexico/1783/2015	EPI639081	Laboratorio De Virus Respiratorio	Centers for Disease Control and Prevention	HA
A/Mexico/1797/2015	EPI639065	Laboratorio De Virus Respiratorio	Centers for Disease Control and Prevention	HA
A/Mexico/20/2016	EPI747187	Laboratorio De Virus Respiratorio	Centers for Disease Control and Prevention	HA
A/Mexico/2078/2015	EPI747124	Laboratorio De Virus Respiratorio	Centers for Disease Control and Prevention	HA
A/Mexico/2118/2015	EPI747139	Laboratorio De Virus Respiratorio	Centers for Disease Control and Prevention	HA
A/Mexico/2173/2017	EPI1049493	Laboratorio De Virus Respiratorio	Centers for Disease Control and Prevention	HA
A/Mexico/2187/2015	EPI747147	Laboratorio De Virus Respiratorio	Centers for Disease Control and Prevention	HA
A/Mexico/220/2018	EPI1245172	Laboratorio De Virus Respiratorio	Centers for Disease Control and Prevention	HA
A/Mexico/2222/2007	EPI155991	?	Centers for Disease Control and Prevention	HA
A/Mexico/2224/2015	EPI747163	Laboratorio De Virus Respiratorio	Centers for Disease Control and Prevention	HA
A/Mexico/2261/2019	EPI1603554	Laboratorio De Virus Respiratorio	Centers for Disease Control and Prevention	HA
A/Mexico/2264/2005	EPI157960	?	Centers for Disease Control and Prevention	HA
A/Mexico/2276/2019	EPI1603568	Laboratorio De Virus Respiratorio	Centers for Disease Control and Prevention	HA
A/Mexico/2279/2019	EPI1603592	Laboratorio De Virus Respiratorio	Centers for Disease Control and Prevention	HA
A/Mexico/2289/2019	EPI1603538	Laboratorio De Virus Respiratorio	Centers for Disease Control and Prevention	HA
A/Mexico/2292/2019	EPI1603546	Laboratorio De Virus Respiratorio	Centers for Disease Control and Prevention	HA
A/Mexico/2312/2007	EPI155992	?	Centers for Disease Control and Prevention	HA
A/Mexico/2350/2019	EPI1606467	Laboratorio De Virus Respiratorio	Centers for Disease Control and Prevention	HA
A/Mexico/2353/2019	EPI1606376	Laboratorio De Virus Respiratorio	Centers for Disease Control and Prevention	HA
A/Mexico/2356/2019	EPI1606384	Laboratorio De Virus Respiratorio	Centers for Disease Control and Prevention	HA
A/Mexico/2369/2019	EPI1606420	Laboratorio De Virus Respiratorio	Centers for Disease Control and Prevention	HA
A/Mexico/2373/2015	EPI747171	Laboratorio De Virus Respiratorio	Centers for Disease Control and Prevention	HA
A/Mexico/2374/2019	EPI1606523	Laboratorio De Virus Respiratorio	Centers for Disease Control and Prevention	HA
A/Mexico/2377/2015	EPI747179	Laboratorio De Virus Respiratorio	Centers for Disease Control and Prevention	HA
A/Mexico/2392/2019	EPI1606443	Laboratorio De Virus Respiratorio	Centers for Disease Control and Prevention	HA
A/Mexico/2393/2019	EPI1606451	Laboratorio De Virus Respiratorio	Centers for Disease Control and Prevention	HA
A/Mexico/24003/2008	EPI463833	?	Other Database Import	HA
A/Mexico/24008/2009	EPI463887	?	Other Database Import	HA
A/Mexico/24009/2008	EPI463901	?	Other Database Import	HA
A/Mexico/24010/2008	EPI463909	?	Other Database Import	HA
A/Mexico/24011/2008	EPI463917	?	Other Database Import	HA
A/Mexico/24012/2008	EPI463938	?	Other Database Import	HA
A/Mexico/24013/2008	EPI463946	?	Other Database Import	HA
A/Mexico/24014/2008	EPI463954	?	Other Database Import	HA
A/Mexico/24025/2009	EPI464028	?	Other Database Import	HA
A/Mexico/2519/2006	EPI155211	?	Centers for Disease Control and Prevention	HA
A/Mexico/2554/2011	EPI331240	Laboratorio De Virus Respiratorio	Centers for Disease Control and Prevention	HA
A/Mexico/2645/2019	EPI1661908	Laboratorio De Virus Respiratorio	Centers for Disease Control and Prevention	HA
A/Mexico/2656/2003	EPI157961	?	Centers for Disease Control and Prevention	HA
A/Mexico/2663/2003	EPI157962	?	Centers for Disease Control and Prevention	HA
A/Mexico/2692/2019	EPI1661901	Laboratorio De Virus Respiratorio	Centers for Disease Control and Prevention	HA
A/Mexico/2720/2014	EPI565372	Laboratorio De Virus Respiratorio	Centers for Disease Control and Prevention	HA
A/Mexico/2779/2009	EPI185800	Laboratorio De Virus Respiratorio	Centers for Disease Control and Prevention	HA
A/Mexico/2789/2014	EPI565365	Laboratorio De Virus Respiratorio	Centers for Disease Control and Prevention	HA
A/Mexico/325/2003	EPI157965	?	Centers for Disease Control and Prevention	HA
A/Mexico/3701/2007	EPI157966	?	Centers for Disease Control and Prevention	HA
A/Mexico/4056/2010	EPI279988	Laboratorio De Virus Respiratorio	Centers for Disease Control and Prevention	HA
A/Mexico/4079/2010	EPI291562	Laboratorio De Virus Respiratorio	Centers for Disease Control and Prevention	HA
A/Mexico/4268/2010	EPI301119	Laboratorio De Virus Respiratorio	Centers for Disease Control and Prevention	HA
A/Mexico/4391/2010	EPI295208	Laboratorio De Virus Respiratorio	Centers for Disease Control and Prevention	HA
A/Mexico/4553/2010	EPI295216	Laboratorio De Virus Respiratorio	Centers for Disease Control and Prevention	HA
A/Mexico/4674/2010	EPI295227	Laboratorio De Virus Respiratorio	Centers for Disease Control and Prevention	HA
A/Mexico/499/2008	EPI162130	?	Centers for Disease Control and Prevention	HA
A/Mexico/503/2003	EPI157971	?	Centers for Disease Control and Prevention	HA
A/Mexico/5206/2009	EPI243571	Laboratorio De Virus Respiratorio	Centers for Disease Control and Prevention	HA
A/Mexico/5216/2009	EPI243572	Laboratorio De Virus Respiratorio	Centers for Disease Control and Prevention	HA
A/Mexico/527/2018	EPI1245188	Laboratorio De Virus Respiratorio	Centers for Disease Control and Prevention	HA
A/Mexico/5270/2009	EPI243563	Laboratorio De Virus Respiratorio	Centers for Disease Control and Prevention	HA
A/Mexico/5565/2009	EPI243576	Laboratorio De Virus Respiratorio	Centers for Disease Control and Prevention	HA
A/Mexico/5824/2009	EPI270307	Laboratorio De Virus Respiratorio	Centers for Disease Control and Prevention	HA
A/Mexico/5997/2009	EPI243580	Laboratorio De Virus Respiratorio	Centers for Disease Control and Prevention	HA
A/Mexico/6605/2010	EPI309387	Laboratorio De Virus Respiratorio	Centers for Disease Control and Prevention	HA
A/Mexico/6998/2010	EPI309389	Laboratorio De Virus Respiratorio	Centers for Disease Control and Prevention	HA
A/Mexico/7027/2010	EPI309391	Laboratorio De Virus Respiratorio	Centers for Disease Control and Prevention	HA
A/Mexico/711/2014	EPI547917	Laboratorio De Virus Respiratorio	Centers for Disease Control and Prevention	HA
A/Mexico/735/2018	EPI1245196	Laboratorio De Virus Respiratorio	Centers for Disease Control and Prevention	HA
A/Mexico/736/2003	EPI157974	?	Centers for Disease Control and Prevention	HA
A/Mexico/741/2018	EPI1248731	Laboratorio De Virus Respiratorio	Centers for Disease Control and Prevention	HA
A/Mexico/7880/2009	EPI243569	Laboratorio De Virus Respiratorio	Centers for Disease Control and Prevention	HA
A/Mexico/92/2016	EPI747203	Laboratorio De Virus Respiratorio	Centers for Disease Control and Prevention	HA
A/Mexico/931/2005	EPI157975	?	Centers for Disease Control and Prevention	HA
A/Mexico/983/2018	EPI1245068	Laboratorio De Virus Respiratorio	Centers for Disease Control and Prevention	HA
A/Mexico/MX-102/2003	EPI146088	?	Other Database Import	HA
A/Mexico/MX-1066/2003	EPI146089	?	Other Database Import	HA
A/Mexico/MX-2264/2005	EPI146090	?	Other Database Import	HA
A/Mexico/MX-2663/2003	EPI146092	?	Other Database Import	HA
A/Mexico/MX-325/2003	EPI146093	?	Other Database Import	HA
A/Mexico/MX-503/2003	EPI146094	?	Other Database Import	HA
A/Mexico/MX-736/2003	EPI146095	?	Other Database Import	HA
A/Mexico/MX-931/2005	EPI146096	?	Other Database Import	HA
A/Mexico/UASLP-011/2008	EPI336112	?	Other Database Import	HA
A/Mexico/UASLP-014/2008	EPI336072	?	Other Database Import	HA
A/MexicoCity/WRAIR1752T/2010	EPI325801	?	Other Database Import	HA
A/MexicoCity/WRAIR3568N/2010	EPI325881	?	Other Database Import	HA
A/MexicoCity/WRAIR3569T/2010	EPI325905	?	Other Database Import	HA
A/MexicoCity/WRAIR3570T/2010	EPI325913	?	Other Database Import	HA
A/MexicoCity/WRAIR3571N/2010	EPI325929	?	Other Database Import	HA
A/MexicoCity/WRAIR3577T/2010	EPI325937	?	Other Database Import	HA
A/MexicoCity/WRAIR3578N/2010	EPI325945	?	Other Database Import	HA
A/MexicoCity/WRAIR3579N/2010	EPI325961	?	Other Database Import	HA
A/MexicoCity/WRAIR3579T/2010	EPI325969	?	Other Database Import	HA
A/Michigan/1/2006	EPI115803	?	Other Database Import	HA
A/Michigan/1/2008	EPI163141	?	Centers for Disease Control and Prevention	HA
A/Michigan/1/2011	EPI309466	Michigan Department of Community Health	Centers for Disease Control and Prevention	HA
A/Michigan/1/2013	EPI439436	Michigan Department of Community Health	Centers for Disease Control and Prevention	HA
A/Michigan/10/2007	EPI133828	?	Centers for Disease Control and Prevention	HA
A/Michigan/10/2011	EPI351312	Michigan Department of Community Health	Centers for Disease Control and Prevention	HA
A/Michigan/10/2014	EPI547941	Michigan Department of Community Health	Centers for Disease Control and Prevention	HA
A/Michigan/100/2016	EPI857438	Michigan Department of Community Health	Centers for Disease Control and Prevention	HA
A/Michigan/106/2016	EPI857334	Michigan Department of Community Health	Centers for Disease Control and Prevention	HA
A/Michigan/11/2014	EPI544461	Michigan Department of Community Health	Centers for Disease Control and Prevention	HA
A/Michigan/111/2016	EPI867521	Michigan Department of Community Health	Centers for Disease Control and Prevention	HA
A/Michigan/113/2016	EPI870267	Michigan Department of Community Health	Centers for Disease Control and Prevention	HA
A/Michigan/114/2016	EPI871560	Michigan Department of Community Health	Centers for Disease Control and Prevention	HA
A/Michigan/12/2014	EPI544437	Michigan Department of Community Health	Centers for Disease Control and Prevention	HA
A/Michigan/14/2014	EPI544492	Michigan Department of Community Health	Centers for Disease Control and Prevention	HA
A/Michigan/15/2014	EPI841441	Michigan Department of Community Health	Centers for Disease Control and Prevention	HA
A/Michigan/16/2003	EPI115913	?	Other Database Import	HA
A/Michigan/17/2000	EPI609565	?	Other Database Import	HA
A/Michigan/17/2015	EPI588831	University of Michigan Sph Epid	Centers for Disease Control and Prevention	HA
A/Michigan/18/2014	EPI556219	University of Michigan Sph Epid	Centers for Disease Control and Prevention	HA
A/Michigan/18/2015	EPI588823	University of Michigan Sph Epid	Centers for Disease Control and Prevention	HA
A/Michigan/19/2013	EPI499375	University of Michigan Sph Epid	Centers for Disease Control and Prevention	HA
A/Michigan/2/2004	EPI115493	?	Other Database Import	HA
A/Michigan/2/2012	EPI363033	Michigan Department of Community Health	Centers for Disease Control and Prevention	HA
A/Michigan/2/2013	EPI443715	Michigan Department of Community Health	Centers for Disease Control and Prevention	HA
A/Michigan/2/2015	EPI567512	University of Michigan Sph Epid	Centers for Disease Control and Prevention	HA
A/Michigan/202/2019	EPI1422437	Michigan Department of Community Health	Centers for Disease Control and Prevention	HA
A/Michigan/203/2019	EPI1433060	Michigan Department of Community Health	Centers for Disease Control and Prevention	HA
A/Michigan/21/2013	EPI508637	University of Michigan Sph Epid	Centers for Disease Control and Prevention	HA
A/Michigan/22/2009	EPI232499	Michigan Department of Community Health	Centers for Disease Control and Prevention	HA
A/Michigan/22/2012	EPI397056	Michigan Department of Community Health	Centers for Disease Control and Prevention	HA
A/Michigan/23/2009	EPI232444	Michigan Department of Community Health	Centers for Disease Control and Prevention	HA
A/Michigan/24/2016	EPI727403	University of Michigan Sph Epid	Centers for Disease Control and Prevention	HA
A/Michigan/24/2017	EPI959802	Michigan Department of Community Health	Centers for Disease Control and Prevention	HA
A/Michigan/25/2012	EPI401764	Michigan Department of Community Health	Centers for Disease Control and Prevention	HA
A/Michigan/26/2013	EPI644597	University of Michigan Sph Epid	Centers for Disease Control and Prevention	HA
A/Michigan/262/2017	EPI1026766	Michigan Department of Community Health	Centers for Disease Control and Prevention	HA
A/Michigan/263/2017	EPI1026774	Michigan Department of Community Health	Centers for Disease Control and Prevention	HA
A/Michigan/274/2017	EPI1049687	Michigan Department of Community Health	Centers for Disease Control and Prevention	HA
A/Michigan/274/2019	EPI1438404	Michigan Department of Community Health	Centers for Disease Control and Prevention	HA
A/Michigan/28/2013	EPI644601	University of Michigan Sph Epid	Centers for Disease Control and Prevention	HA
A/Michigan/281/2019	EPI1438804	Michigan Department of Community Health	Centers for Disease Control and Prevention	HA
A/Michigan/282/2017	EPI1091286	?	Other Database Import	HA
A/Michigan/282/2019	EPI1448171	Michigan Department of Community Health	Centers for Disease Control and Prevention	HA
A/Michigan/286/2019	EPI1448467	Michigan Department of Community Health	Centers for Disease Control and Prevention	HA
A/Michigan/299/2017	EPI1107155	Michigan Department of Community Health	Centers for Disease Control and Prevention	HA
A/Michigan/3/2013	EPI447172	Michigan Department of Community Health	Centers for Disease Control and Prevention	HA
A/Michigan/30/2016	EPI747005	University of Michigan Sph Epid	Centers for Disease Control and Prevention	HA
A/Michigan/305/2017	EPI1146640	Michigan Department of Community Health	Centers for Disease Control and Prevention	HA
A/Michigan/306/2017	EPI1146648	Michigan Department of Community Health	Centers for Disease Control and Prevention	HA
A/Michigan/308/2017	EPI1146608	Michigan Department of Community Health	Centers for Disease Control and Prevention	HA
A/Michigan/31/2014	EPI567335	University of Michigan Sph Epid	Centers for Disease Control and Prevention	HA
A/Michigan/31/2016	EPI761654	University of Michigan Sph Epid	Centers for Disease Control and Prevention	HA
A/Michigan/32/2012	EPI416138	Michigan Department of Community Health	Centers for Disease Control and Prevention	HA
A/Michigan/32/2014	EPI567456	University of Michigan Sph Epid	Centers for Disease Control and Prevention	HA
A/Michigan/37/2015	EPI631733	Michigan Department of Community Health	Centers for Disease Control and Prevention	HA
A/Michigan/38/2015	EPI639252	Michigan Department of Community Health	Centers for Disease Control and Prevention	HA
A/Michigan/381/2019	EPI1486356	Michigan Department of Community Health	Centers for Disease Control and Prevention	HA
A/Michigan/382/2019	EPI1486348	Michigan Department of Community Health	Centers for Disease Control and Prevention	HA
A/Michigan/383/2019	EPI1497265	Michigan Department of Community Health	Centers for Disease Control and Prevention	HA
A/Michigan/384/2019	EPI1496382	Michigan Department of Community Health	Centers for Disease Control and Prevention	HA
A/Michigan/385/2018	EPI1310449	Michigan Department of Community Health	Centers for Disease Control and Prevention	HA
A/Michigan/386/2018	EPI1310441	Michigan Department of Community Health	Centers for Disease Control and Prevention	HA
A/Michigan/390/2019	EPI1548542	Michigan Department of Community Health	Centers for Disease Control and Prevention	HA
A/Michigan/393/2018	EPI1314648	Michigan Department of Community Health	Centers for Disease Control and Prevention	HA
A/Michigan/394/2018	EPI1314672	Michigan Department of Community Health	Centers for Disease Control and Prevention	HA
A/Michigan/395/2018	EPI1314696	Michigan Department of Community Health	Centers for Disease Control and Prevention	HA
A/Michigan/399/2018	EPI1323454	Michigan Department of Community Health	Centers for Disease Control and Prevention	HA
A/Michigan/4/2010	EPI278793	Michigan Department of Community Health	Centers for Disease Control and Prevention	HA
A/Michigan/4/2011	EPI319729	Michigan Department of Community Health	Centers for Disease Control and Prevention	HA
A/Michigan/4/2012	EPI371983	Michigan Department of Community Health	Centers for Disease Control and Prevention	HA
A/Michigan/40/2015	EPI651560	Michigan Department of Community Health	Centers for Disease Control and Prevention	HA
A/Michigan/40/2017	EPI977244	Michigan Department of Community Health	Centers for Disease Control and Prevention	HA
A/Michigan/401/2018	EPI1318242	Michigan Department of Community Health	Centers for Disease Control and Prevention	HA
A/Michigan/41/2015	EPI653179	Michigan Department of Community Health	Centers for Disease Control and Prevention	HA
A/Michigan/410/2018	EPI1332559	Michigan Department of Community Health	Centers for Disease Control and Prevention	HA
A/Michigan/413/2018	EPI1348367	Michigan Department of Community Health	Centers for Disease Control and Prevention	HA
A/Michigan/418/2018	EPI1356781	Michigan Department of Community Health	Centers for Disease Control and Prevention	HA
A/Michigan/42/2015	EPI668287	Michigan Department of Community Health	Centers for Disease Control and Prevention	HA
A/Michigan/43/2015	EPI653163	Michigan Department of Community Health	Centers for Disease Control and Prevention	HA
A/Michigan/433/2019	EPI1586357	Michigan Department of Community Health	Centers for Disease Control and Prevention	HA
A/Michigan/434/2019	EPI1586365	Michigan Department of Community Health	Centers for Disease Control and Prevention	HA
A/Michigan/436/2019	EPI1606012	Michigan Department of Community Health	Centers for Disease Control and Prevention	HA
A/Michigan/437/2019	EPI1606028	Michigan Department of Community Health	Centers for Disease Control and Prevention	HA
A/Michigan/44/2015	EPI653171	Michigan Department of Community Health	Centers for Disease Control and Prevention	HA
A/Michigan/440/2019	EPI1606004	Michigan Department of Community Health	Centers for Disease Control and Prevention	HA
A/Michigan/442/2019	EPI1606129	Michigan Department of Community Health	Centers for Disease Control and Prevention	HA
A/Michigan/443/2019	EPI1606020	Michigan Department of Community Health	Centers for Disease Control and Prevention	HA
A/Michigan/444/2019	EPI1606036	Michigan Department of Community Health	Centers for Disease Control and Prevention	HA
A/Michigan/445/2019	EPI1609669	Michigan Department of Community Health	Centers for Disease Control and Prevention	HA
A/Michigan/448/2019	EPI1609119	Michigan Department of Community Health	Centers for Disease Control and Prevention	HA
A/Michigan/450/2019	EPI1630614	Michigan Department of Community Health	Centers for Disease Control and Prevention	HA
A/Michigan/5/2010	EPI291565	Michigan Department of Community Health	Centers for Disease Control and Prevention	HA
A/Michigan/5/2011	EPI325039	Michigan Department of Community Health	Centers for Disease Control and Prevention	HA
A/Michigan/5/2014	EPI540039	Michigan Department of Community Health	Centers for Disease Control and Prevention	HA
A/Michigan/50/2017	EPI979348	Michigan Department of Community Health	Centers for Disease Control and Prevention	HA
A/Michigan/51/2016	EPI771160	University of Michigan Sph Epid	Centers for Disease Control and Prevention	HA
A/Michigan/51/2017	EPI1015274	Michigan Department of Community Health	Other Database Import	HA
A/Michigan/52/2015	EPI668311	Michigan Department of Community Health	Centers for Disease Control and Prevention	HA
A/Michigan/53/2015	EPI680225	Michigan Department of Community Health	Centers for Disease Control and Prevention	HA
A/Michigan/54/2015	EPI668327	Michigan Department of Community Health	Centers for Disease Control and Prevention	HA
A/Michigan/59/2016	EPI752666	Michigan Department of Community Health	Centers for Disease Control and Prevention	HA
A/Michigan/6/2011	EPI340927	Michigan Department of Community Health	Centers for Disease Control and Prevention	HA
A/Michigan/6/2014	EPI540040	Michigan Department of Community Health	Centers for Disease Control and Prevention	HA
A/Michigan/60/2015	EPI685950	Michigan Department of Community Health	Centers for Disease Control and Prevention	HA
A/Michigan/66/2015	EPI719020	Michigan Department of Community Health	Centers for Disease Control and Prevention	HA
A/Michigan/66/2016	EPI767304	University of Michigan Sph Epid	Centers for Disease Control and Prevention	HA
A/Michigan/67/2015	EPI719028	Michigan Department of Community Health	Centers for Disease Control and Prevention	HA
A/Michigan/7/2007	EPI134573	?	Centers for Disease Control and Prevention	HA
A/Michigan/7/2011	EPI341580	Michigan Department of Community Health	Centers for Disease Control and Prevention	HA
A/Michigan/7/2012	EPI377471	Michigan Department of Community Health	Centers for Disease Control and Prevention	HA
A/Michigan/7/2014	EPI543696	Michigan Department of Community Health	Centers for Disease Control and Prevention	HA
A/Michigan/77/2015	EPI698410	Michigan Department of Community Health	Centers for Disease Control and Prevention	HA
A/Michigan/77/2018	EPI1256367	Michigan Department of Community Health	Centers for Disease Control and Prevention	HA
A/Michigan/78/2015	EPI693544	Michigan Department of Community Health	Centers for Disease Control and Prevention	HA
A/Michigan/78/2016	EPI857510	Michigan Department of Community Health	Centers for Disease Control and Prevention	HA
A/Michigan/78/2018	EPI1249142	Michigan Department of Community Health	Centers for Disease Control and Prevention	HA
A/Michigan/8/2007	EPI134583	?	Centers for Disease Control and Prevention	HA
A/Michigan/8/2014	EPI547925	Michigan Department of Community Health	Centers for Disease Control and Prevention	HA
A/Michigan/81/2016	EPI840558	Michigan Department of Community Health	Centers for Disease Control and Prevention	HA
A/Michigan/85/2018	EPI1262636	Michigan Department of Community Health	Centers for Disease Control and Prevention	HA
A/Michigan/9/2014	EPI547933	Michigan Department of Community Health	Centers for Disease Control and Prevention	HA
A/Michigan/97/2016	EPI836562	Michigan Department of Community Health	Centers for Disease Control and Prevention	HA
A/Michigan/98/2016	EPI836570	Michigan Department of Community Health	Centers for Disease Control and Prevention	HA
A/Michigan/99/2016	EPI857542	Michigan Department of Community Health	Centers for Disease Control and Prevention	HA
A/Michigan/MI-M03VC614/2003	EPI146070	?	Other Database Import	HA
A/Michigan/MI-M04VC-1066/2004	EPI146071	?	Other Database Import	HA
A/Michigan/MI-VC76/2003	EPI146072	?	Other Database Import	HA
A/Mie/1/2017	EPI972322	Mie Prefecture Health and Environment Research Institute	National Institute of Infectious Diseases (niid)	HA
A/Mie/10/2005	EPI226764	?	Other Database Import	HA
A/Mie/16/2017	EPI1010359	Mie Prefecture Health and Environment Research Institute	National Institute of Infectious Diseases (niid)	HA
A/Mie/17/2015	EPI624506	Mie Prefecture Health and Environment Research Institute	National Institute of Infectious Diseases (niid)	HA
A/Mie/18/2017	EPI1037950	Mie Prefecture Health and Environment Research Institute	National Institute of Infectious Diseases (niid)	HA
A/Mie/18/2019	EPI1566696	Mie Prefecture Health and Environment Research Institute	National Institute of Infectious Diseases (niid)	HA
A/Mie/19/2010	EPI294054	Mie Prefecture Health and Environment Research Institute	National Institute of Infectious Diseases (niid)	HA
A/Mie/19/2015	EPI670315	Mie Prefecture Health and Environment Research Institute	National Institute of Infectious Diseases (niid)	HA
A/Mie/20/2004	EPI229283	?	Other Database Import	HA
A/Mie/20/2019	EPI1605020	Mie Prefecture Health and Environment Research Institute	National Institute of Infectious Diseases (niid)	HA
A/Mie/21/2015	EPI719036	National Institute of Infectious Diseases (niid)	Centers for Disease Control and Prevention	HA
A/Mie/21/2018	EPI1315151	Mie Prefecture Health and Environment Research Institute	National Institute of Infectious Diseases (niid)	HA
A/Mie/21/2019	EPI1596890	Mie Prefecture Health and Environment Research Institute	National Institute of Infectious Diseases (niid)	HA
A/Mie/22/2018	EPI1322915	Mie Prefecture Health and Environment Research Institute	National Institute of Infectious Diseases (niid)	HA
A/Mie/23/2019	EPI1596906	Mie Prefecture Health and Environment Research Institute	National Institute of Infectious Diseases (niid)	HA
A/Mie/25/2005	EPI226765	?	Other Database Import	HA
A/Mie/25/2018	EPI1335507	Mie Prefecture Health and Environment Research Institute	National Institute of Infectious Diseases (niid)	HA
A/Mie/26/2015	EPI678219	Mie Prefecture Health and Environment Research Institute	National Institute of Infectious Diseases (niid)	HA
A/Mie/27/2016	EPI854226	Mie Prefecture Health and Environment Research Institute	National Institute of Infectious Diseases (niid)	HA
A/Mie/29/2005	EPI226766	?	Other Database Import	HA
A/Mie/29/2008	EPI157336	?	National Institute of Infectious Diseases (niid)	HA
A/Mie/29/2014	EPI583988	Mie Prefecture Health and Environment Research Institute	National Institute of Infectious Diseases (niid)	HA
A/Mie/30/2014	EPI578992	Mie Prefecture Health and Environment Research Institute	National Institute of Infectious Diseases (niid)	HA
A/Mie/32/2016	EPI943156	Mie Prefecture Health and Environment Research Institute	National Institute of Infectious Diseases (niid)	HA
A/Mie/32/2017	EPI1126261	Mie Prefecture Health and Environment Research Institute	National Institute of Infectious Diseases (niid)	HA
A/Mie/39/2017	EPI1213508	Mie Prefecture Health and Environment Research Institute	National Institute of Infectious Diseases (niid)	HA
A/Mie/41/2018	EPI1389863	Mie Prefecture Health and Environment Research Institute	National Institute of Infectious Diseases (niid)	HA
A/Mie/47/2008	EPI187342	?	National Institute of Infectious Diseases (niid)	HA
A/Mie/52/2017	EPI1214007	Mie Prefecture Health and Environment Research Institute	National Institute of Infectious Diseases (niid)	HA
A/Mie/56/2017	EPI1214009	Mie Prefecture Health and Environment Research Institute	National Institute of Infectious Diseases (niid)	HA
A/Mie/6/2012	EPI445745	Mie Prefecture Health and Environment Research Institute	National Institute of Infectious Diseases (niid)	HA
A/Mie/8/2018	EPI1258029	Mie Prefecture Health and Environment Research Institute	National Institute of Infectious Diseases (niid)	HA
A/Milan/191/2015	EPI598521	Istituto Superiore Di Sanità	Crick Worldwide Influenza Centre	HA
A/Milan/268/2011	EPI354180	Istituto Superiore Di Sanità	National Institute For Medical Research	HA
A/MinasGerais/10995/2009	EPI299563	?	Other Database Import	HA
A/MinasGerais/10998/2009	EPI299564	?	Other Database Import	HA
A/MinasGerais/11401/2009	EPI299565	?	Other Database Import	HA
A/MinasGerais/11404/2009	EPI299566	?	Other Database Import	HA
A/MinasGerais/11405/2009	EPI299567	?	Other Database Import	HA
A/MinasGerais/202/2007	EPI646505	Oswaldo Cruz Institute Fiocruz Laboratory of Respiratory Viruses and Measles (lvrs)	Oswaldo Cruz Institute Fiocruz Laboratory of Respiratory Viruses and Measles (lvrs)	HA
A/MinasGerais/202012671/2019	EPI1806170	Instituto Oswaldo Cruz Fiocruz Laboratory of Respiratory Viruses and Measles (lvrs)	Centers for Disease Control and Prevention	HA
A/MinasGerais/202012672/2019	EPI1806191	Instituto Oswaldo Cruz Fiocruz Laboratory of Respiratory Viruses and Measles (lvrs)	Centers for Disease Control and Prevention	HA
A/MinasGerais/204/2007	EPI646504	Oswaldo Cruz Institute Fiocruz Laboratory of Respiratory Viruses and Measles (lvrs)	Oswaldo Cruz Institute Fiocruz Laboratory of Respiratory Viruses and Measles (lvrs)	HA
A/MinasGerais/239/2011	EPI339302	?	Other Database Import	HA
A/MinasGerais/330/2005	EPI646537	Oswaldo Cruz Institute Fiocruz Laboratory of Respiratory Viruses and Measles (lvrs)	Oswaldo Cruz Institute Fiocruz Laboratory of Respiratory Viruses and Measles (lvrs)	HA
A/MinasGerais/335/2007	EPI646478	Oswaldo Cruz Institute Fiocruz Laboratory of Respiratory Viruses and Measles (lvrs)	Oswaldo Cruz Institute Fiocruz Laboratory of Respiratory Viruses and Measles (lvrs)	HA
A/MinasGerais/41/2012	EPI646414	Oswaldo Cruz Institute Fiocruz Laboratory of Respiratory Viruses and Measles (lvrs)	Oswaldo Cruz Institute Fiocruz Laboratory of Respiratory Viruses and Measles (lvrs)	HA
A/Minnesota/1/2006	EPI115799	?	Other Database Import	HA
A/Minnesota/1/2018	EPI1163968	Minnesota Department of Health	Centers for Disease Control and Prevention	HA
A/Minnesota/10/2010	EPI295277	Minnesota Department of Health	Centers for Disease Control and Prevention	HA
A/Minnesota/10/2011	EPI325019	Minnesota Department of Health	Centers for Disease Control and Prevention	HA
A/Minnesota/10/2012	EPI376512	Minnesota Department of Health	Centers for Disease Control and Prevention	HA
A/Minnesota/10/2014	EPI537903	Minnesota Department of Health	Centers for Disease Control and Prevention	HA
A/Minnesota/11/2014	EPI537907	Minnesota Department of Health	Centers for Disease Control and Prevention	HA
A/Minnesota/12/2010	EPI302307	Minnesota Department of Health	Centers for Disease Control and Prevention	HA
A/Minnesota/12/2011	EPI326308	Minnesota Department of Health	Centers for Disease Control and Prevention	HA
A/Minnesota/12/2017	EPI959810	Minnesota Department of Health	Centers for Disease Control and Prevention	HA
A/Minnesota/13/2010	EPI302310	Minnesota Department of Health	Centers for Disease Control and Prevention	HA
A/Minnesota/13/2017	EPI968560	Minnesota Department of Health	Other Database Import	HA
A/Minnesota/14/2014	EPI541610	Minnesota Department of Health	Centers for Disease Control and Prevention	HA
A/Minnesota/16/2007	EPI125953	?	Centers for Disease Control and Prevention	HA
A/Minnesota/16/2008	EPI163143	?	Centers for Disease Control and Prevention	HA
A/Minnesota/16/2014	EPI540809	Minnesota Department of Health	Centers for Disease Control and Prevention	HA
A/Minnesota/17/2010	EPI309489	Minnesota Department of Health	Centers for Disease Control and Prevention	HA
A/Minnesota/17/2012	EPI407087	Minnesota Department of Health	Centers for Disease Control and Prevention	HA
A/Minnesota/17/2014	EPI540800	Minnesota Department of Health	Centers for Disease Control and Prevention	HA
A/Minnesota/18/2007	EPI125909	?	Centers for Disease Control and Prevention	HA
A/Minnesota/18/2010	EPI309499	Minnesota Department of Health	Centers for Disease Control and Prevention	HA
A/Minnesota/18/2011	EPI341589	Minnesota Department of Health	Centers for Disease Control and Prevention	HA
A/Minnesota/18/2014	EPI540817	Minnesota Department of Health	Centers for Disease Control and Prevention	HA
A/Minnesota/19/2010	EPI316111	Minnesota Department of Health	Centers for Disease Control and Prevention	HA
A/Minnesota/19/2014	EPI540881	Minnesota Department of Health	Centers for Disease Control and Prevention	HA
A/Minnesota/2/2012	EPI358004	Minnesota Department of Health	Centers for Disease Control and Prevention	HA
A/Minnesota/2/2014	EPI515622	Minnesota Department of Health	Centers for Disease Control and Prevention	HA
A/Minnesota/20/2011	EPI347512	Minnesota Department of Health	Centers for Disease Control and Prevention	HA
A/Minnesota/20/2014	EPI543669	Minnesota Department of Health	Centers for Disease Control and Prevention	HA
A/Minnesota/21/2014	EPI547949	Minnesota Department of Health	Centers for Disease Control and Prevention	HA
A/Minnesota/22/2011	EPI347515	Minnesota Department of Health	Centers for Disease Control and Prevention	HA
A/Minnesota/22/2014	EPI544508	Minnesota Department of Health	Centers for Disease Control and Prevention	HA
A/Minnesota/23/2017	EPI979459	Minnesota Department of Health	Centers for Disease Control and Prevention	HA
A/Minnesota/24/2017	EPI979467	Minnesota Department of Health	Centers for Disease Control and Prevention	HA
A/Minnesota/25/2011	EPI351315	Minnesota Department of Health	Centers for Disease Control and Prevention	HA
A/Minnesota/25/2015	EPI624265	Minnesota Department of Health	Centers for Disease Control and Prevention	HA
A/Minnesota/25/2019	EPI1438533	Minnesota Department of Health	Centers for Disease Control and Prevention	HA
A/Minnesota/26/2015	EPI631490	Minnesota Department of Health	Centers for Disease Control and Prevention	HA
A/Minnesota/26/2017	EPI1000817	Minnesota Department of Health	Other Database Import	HA
A/Minnesota/27/2015	EPI624358	Minnesota Department of Health	Centers for Disease Control and Prevention	HA
A/Minnesota/27/2018	EPI1224575	Minnesota Department of Health	Centers for Disease Control and Prevention	HA
A/Minnesota/28/2014	EPI549148	Minnesota Department of Health	Centers for Disease Control and Prevention	HA
A/Minnesota/28/2015	EPI624336	Minnesota Department of Health	Centers for Disease Control and Prevention	HA
A/Minnesota/29/2015	EPI624375	Minnesota Department of Health	Centers for Disease Control and Prevention	HA
A/Minnesota/29/2017	EPI1015556	?	Other Database Import	HA
A/Minnesota/3/2012	EPI358015	Minnesota Department of Health	Centers for Disease Control and Prevention	HA
A/Minnesota/3/2013	EPI442811	Minnesota Department of Health	Centers for Disease Control and Prevention	HA
A/Minnesota/30/2014	EPI564217	Minnesota Department of Health	Centers for Disease Control and Prevention	HA
A/Minnesota/30/2015	EPI624296	Minnesota Department of Health	Centers for Disease Control and Prevention	HA
A/Minnesota/30/2016	EPI752468	Minnesota Department of Health	Centers for Disease Control and Prevention	HA
A/Minnesota/30/2018	EPI1239945	Minnesota Department of Health	Centers for Disease Control and Prevention	HA
A/Minnesota/31/2014	EPI564225	Minnesota Department of Health	Centers for Disease Control and Prevention	HA
A/Minnesota/31/2019	EPI1448155	Minnesota Department of Health	Centers for Disease Control and Prevention	HA
A/Minnesota/36/2008	EPI175226	?	Centers for Disease Control and Prevention	HA
A/Minnesota/36/2014	EPI555567	Minnesota Department of Health	Centers for Disease Control and Prevention	HA
A/Minnesota/36/2019	EPI1482793	Minnesota Department of Health	Centers for Disease Control and Prevention	HA
A/Minnesota/37/2008	EPI185883	?	Centers for Disease Control and Prevention	HA
A/Minnesota/38/2018	EPI1245522	Minnesota Department of Health	Centers for Disease Control and Prevention	HA
A/Minnesota/39/2014	EPI564365	Minnesota Department of Health	Centers for Disease Control and Prevention	HA
A/Minnesota/39/2017	EPI1104976	Minnesota Department of Health	Centers for Disease Control and Prevention	HA
A/Minnesota/39/2018	EPI1245530	Minnesota Department of Health	Centers for Disease Control and Prevention	HA
A/Minnesota/39/2019	EPI1547349	Minnesota Department of Health	Centers for Disease Control and Prevention	HA
A/Minnesota/4/2008	EPI154177	?	Centers for Disease Control and Prevention	HA
A/Minnesota/4/2011	EPI319730	Minnesota Department of Health	Centers for Disease Control and Prevention	HA
A/Minnesota/4/2012	EPI359088	Minnesota Department of Health	Centers for Disease Control and Prevention	HA
A/Minnesota/4/2013	EPI459790	Minnesota Department of Health	Centers for Disease Control and Prevention	HA
A/Minnesota/40/2014	EPI564433	Minnesota Department of Health	Centers for Disease Control and Prevention	HA
A/Minnesota/40/2018	EPI1277475	Minnesota Department of Health	Centers for Disease Control and Prevention	HA
A/Minnesota/41/2015	EPI683973	Minnesota Department of Health	Centers for Disease Control and Prevention	HA
A/Minnesota/41/2019	EPI1487157	Minnesota Department of Health	Centers for Disease Control and Prevention	HA
A/Minnesota/42/2015	EPI671214	Minnesota Department of Health	Centers for Disease Control and Prevention	HA
A/Minnesota/42/2018	EPI1311694	Minnesota Department of Health	Centers for Disease Control and Prevention	HA
A/Minnesota/43/2015	EPI671222	Minnesota Department of Health	Centers for Disease Control and Prevention	HA
A/Minnesota/44/2019	EPI1495629	Minnesota Department of Health	Centers for Disease Control and Prevention	HA
A/Minnesota/47/2015	EPI677518	Minnesota Department of Health	Centers for Disease Control and Prevention	HA
A/Minnesota/47/2018	EPI1311812	Minnesota Department of Health	Centers for Disease Control and Prevention	HA
A/Minnesota/48/2018	EPI1314656	Minnesota Department of Health	Centers for Disease Control and Prevention	HA
A/Minnesota/48/2019	EPI1548495	Maine Health and Environmental Testing Laboratory	Centers for Disease Control and Prevention	HA
A/Minnesota/49/2019	EPI1573744	Minnesota Department of Health	Centers for Disease Control and Prevention	HA
A/Minnesota/5/2008	EPI159818	?	Centers for Disease Control and Prevention	HA
A/Minnesota/5/2009	EPI211269	Minnesota Department of Health	Centers for Disease Control and Prevention	HA
A/Minnesota/5/2012	EPI367529	Minnesota Department of Health	Centers for Disease Control and Prevention	HA
A/Minnesota/5/2013	EPI465958	Minnesota Department of Health	Centers for Disease Control and Prevention	HA
A/Minnesota/50/2017	EPI1146361	Minnesota Department of Health	Centers for Disease Control and Prevention	HA
A/Minnesota/50/2018	EPI1314688	Minnesota Department of Health	Centers for Disease Control and Prevention	HA
A/Minnesota/50/2019	EPI1586730	Minnesota Department of Health	Centers for Disease Control and Prevention	HA
A/Minnesota/51/2015	EPI695878	Minnesota Department of Health	Centers for Disease Control and Prevention	HA
A/Minnesota/51/2018	EPI1319953	Minnesota Department of Health	Centers for Disease Control and Prevention	HA
A/Minnesota/52/2015	EPI693615	Minnesota Department of Health	Centers for Disease Control and Prevention	HA
A/Minnesota/54/2015	EPI693552	Minnesota Department of Health	Centers for Disease Control and Prevention	HA
A/Minnesota/54/2018	EPI1327564	Minnesota Department of Health	Centers for Disease Control and Prevention	HA
A/Minnesota/55/2018	EPI1327572	Minnesota Department of Health	Centers for Disease Control and Prevention	HA
A/Minnesota/58/2018	EPI1356653	Minnesota Department of Health	Centers for Disease Control and Prevention	HA
A/Minnesota/59/2016	EPI768600	Minnesota Department of Health	Centers for Disease Control and Prevention	HA
A/Minnesota/6/2008	EPI159853	?	Centers for Disease Control and Prevention	HA
A/Minnesota/6/2011	EPI316105	Minnesota Department of Health	Centers for Disease Control and Prevention	HA
A/Minnesota/61/2015	EPI715548	Minnesota Department of Health	Centers for Disease Control and Prevention	HA
A/Minnesota/65/2016	EPI787041	Minnesota Department of Health	Centers for Disease Control and Prevention	HA
A/Minnesota/69/2016	EPI771168	Minnesota Department of Health	Centers for Disease Control and Prevention	HA
A/Minnesota/7/2011	EPI316108	Minnesota Department of Health	Centers for Disease Control and Prevention	HA
A/Minnesota/7/2014	EPI526050	Minnesota Department of Health	Centers for Disease Control and Prevention	HA
A/Minnesota/71/2016	EPI814293	Minnesota Department of Health	Centers for Disease Control and Prevention	HA
A/Minnesota/73/2016	EPI857222	Minnesota Department of Health	Centers for Disease Control and Prevention	HA
A/Minnesota/8/2019	EPI1372500	Minnesota Department of Health	Centers for Disease Control and Prevention	HA
A/Minnesota/9/2007	EPI125757	?	Centers for Disease Control and Prevention	HA
A/Minnesota/9/2012	EPI375097	Minnesota Department of Health	Centers for Disease Control and Prevention	HA
A/Minnesota/9/2016	EPI727418	Minnesota Department of Health	Centers for Disease Control and Prevention	HA
A/Minnesota/MN-S0060656-ORIGINAL/2006	EPI146073	?	Other Database Import	HA
A/Minnesota/MN-VI2003-464-S0030494/2003	EPI146074	?	Other Database Import	HA
A/Mississippi/1/2011	EPI309458	Mississippi Public Health Laboratory	Centers for Disease Control and Prevention	HA
A/Mississippi/1/2012	EPI356596	Mississippi Public Health Laboratory	Centers for Disease Control and Prevention	HA
A/Mississippi/10/2019	EPI1382166	Mississippi Public Health Laboratory	Centers for Disease Control and Prevention	HA
A/Mississippi/11/2019	EPI1382254	Mississippi Public Health Laboratory	Centers for Disease Control and Prevention	HA
A/Mississippi/12/2012	EPI405000	Mississippi Public Health Laboratory	Centers for Disease Control and Prevention	HA
A/Mississippi/12/2017	EPI977148	Mississippi Public Health Laboratory	Centers for Disease Control and Prevention	HA
A/Mississippi/13/2012	EPI404941	Mississippi Public Health Laboratory	Centers for Disease Control and Prevention	HA
A/Mississippi/13/2017	EPI977156	Mississippi Public Health Laboratory	Centers for Disease Control and Prevention	HA
A/Mississippi/14/2016	EPI775910	Mississippi Public Health Laboratory	Centers for Disease Control and Prevention	HA
A/Mississippi/15/2014	EPI556171	Mississippi Public Health Laboratory	Centers for Disease Control and Prevention	HA
A/Mississippi/15/2016	EPI775918	Mississippi Public Health Laboratory	Centers for Disease Control and Prevention	HA
A/Mississippi/15/2017	EPI1015540	?	Other Database Import	HA
A/Mississippi/16/2016	EPI814181	Mississippi Public Health Laboratory	Centers for Disease Control and Prevention	HA
A/Mississippi/16/2019	EPI1397163	Mississippi Public Health Laboratory	Centers for Disease Control and Prevention	HA
A/Mississippi/17/2016	EPI870422	Mississippi Public Health Laboratory	Centers for Disease Control and Prevention	HA
A/Mississippi/19/2005	EPI115717	?	Other Database Import	HA
A/Mississippi/19/2019	EPI1422330	Mississippi Public Health Laboratory	Centers for Disease Control and Prevention	HA
A/Mississippi/20/2017	EPI1079176	Mississippi Public Health Laboratory	Centers for Disease Control and Prevention	HA
A/Mississippi/21/2014	EPI565628	Mississippi Public Health Laboratory	Centers for Disease Control and Prevention	HA
A/Mississippi/21/2017	EPI1079152	Mississippi Public Health Laboratory	Centers for Disease Control and Prevention	HA
A/Mississippi/21/2019	EPI1422341	Mississippi Public Health Laboratory	Centers for Disease Control and Prevention	HA
A/Mississippi/24/2019	EPI1428121	Mississippi Public Health Laboratory	Centers for Disease Control and Prevention	HA
A/Mississippi/3/2014	EPI545648	Mississippi Public Health Laboratory	Centers for Disease Control and Prevention	HA
A/Mississippi/3/2017	EPI912777	Mississippi Public Health Laboratory	Centers for Disease Control and Prevention	HA
A/Mississippi/3/2018	EPI1163905	Mississippi Public Health Laboratory	Centers for Disease Control and Prevention	HA
A/Mississippi/30/2017	EPI1107187	Mississippi Public Health Laboratory	Centers for Disease Control and Prevention	HA
A/Mississippi/31/2017	EPI1107195	Mississippi Public Health Laboratory	Centers for Disease Control and Prevention	HA
A/Mississippi/4/2014	EPI545656	Mississippi Public Health Laboratory	Centers for Disease Control and Prevention	HA
A/Mississippi/4/2018	EPI1164028	Mississippi Public Health Laboratory	Centers for Disease Control and Prevention	HA
A/Mississippi/4151/2014	EPI638204	?	Other Database Import	HA
A/Mississippi/5/2004	EPI145300	?	Other Database Import	HA
A/Mississippi/5/2010	EPI295071	Mississippi Public Health Laboratory	Centers for Disease Control and Prevention	HA
A/Mississippi/5/2011	EPI366356	Mississippi Public Health Laboratory	Centers for Disease Control and Prevention	HA
A/Mississippi/5/2012	EPI375040	Mississippi Public Health Laboratory	Centers for Disease Control and Prevention	HA
A/Mississippi/5/2014	EPI545664	Mississippi Public Health Laboratory	Centers for Disease Control and Prevention	HA
A/Mississippi/6/2011	EPI316117	Mississippi Public Health Laboratory	Centers for Disease Control and Prevention	HA
A/Mississippi/6/2012	EPI377456	Mississippi Public Health Laboratory	Centers for Disease Control and Prevention	HA
A/Mississippi/7/2014	EPI548982	Mississippi Public Health Laboratory	Centers for Disease Control and Prevention	HA
A/Mississippi/8/2011	EPI319743	Mississippi Public Health Laboratory	Centers for Disease Control and Prevention	HA
A/Mississippi/8/2014	EPI553649	Mississippi Public Health Laboratory	Centers for Disease Control and Prevention	HA
A/Mississippi/8/2015	EPI631505	Mississippi Public Health Laboratory	Centers for Disease Control and Prevention	HA
A/Mississippi/9/2005	EPI115629	?	Other Database Import	HA
A/Mississippi/9/2011	EPI347518	Mississippi Public Health Laboratory	Centers for Disease Control and Prevention	HA
A/Mississippi/9/2014	EPI552165	Mississippi Public Health Laboratory	Centers for Disease Control and Prevention	HA
A/Mississippi/AF1149/2008	EPI137304	?	Other Database Import	HA
A/Mississippi/AF1152/2008	EPI137310	?	Other Database Import	HA
A/Mississippi/AF1155/2008	EPI137316	?	Other Database Import	HA
A/Mississippi/AF1496/2008	EPI153275	?	Other Database Import	HA
A/Mississippi/AF1497/2008	EPI153276	?	Other Database Import	HA
A/Mississippi/AF1500/2008	EPI153279	?	Other Database Import	HA
A/Mississippi/AF1781/2008	EPI154422	?	Other Database Import	HA
A/Mississippi/AF1843/2008	EPI163775	?	Other Database Import	HA
A/Mississippi/AF2159/2009	EPI276246	?	Other Database Import	HA
A/Mississippi/MS-05020500070/2005	EPI146083	?	Other Database Import	HA
A/Mississippi/UR07-0003/2008	EPI176655	?	Other Database Import	HA
A/Mississippi/UR07-0024/2008	EPI178206	?	Other Database Import	HA
A/Mississippi/UR07-0042/2008	EPI176975	?	Other Database Import	HA
A/Missouri/1/2006	EPI115751	?	Other Database Import	HA
A/Missouri/1/2007	EPI125713	?	Centers for Disease Control and Prevention	HA
A/Missouri/10/2014	EPI553065	Missouri Department. of Health & Senior Services	Centers for Disease Control and Prevention	HA
A/Missouri/10/2017	EPI959850	Missouri Department. of Health & Senior Services	Centers for Disease Control and Prevention	HA
A/Missouri/11/2014	EPI553041	Missouri Department. of Health & Senior Services	Centers for Disease Control and Prevention	HA
A/Missouri/12/2015	EPI643824	Missouri Department. of Health & Senior Services	Centers for Disease Control and Prevention	HA
A/Missouri/13/2012	EPI408611	Missouri Department. of Health & Senior Services	Centers for Disease Control and Prevention	HA
A/Missouri/13/2014	EPI555327	Missouri Department. of Health & Senior Services	Centers for Disease Control and Prevention	HA
A/Missouri/13/2016	EPI767319	Missouri Department. of Health & Senior Services	Centers for Disease Control and Prevention	HA
A/Missouri/16/2016	EPI824862	Missouri Department. of Health & Senior Services	Centers for Disease Control and Prevention	HA
A/Missouri/17/2016	EPI827323	Missouri Department. of Health & Senior Services	Centers for Disease Control and Prevention	HA
A/Missouri/17/2019	EPI1410220	Missouri Department. of Health & Senior Services	Centers for Disease Control and Prevention	HA
A/Missouri/18/2016	EPI840582	Missouri Department. of Health & Senior Services	Centers for Disease Control and Prevention	HA
A/Missouri/19/2016	EPI867537	Missouri Department. of Health & Senior Services	Centers for Disease Control and Prevention	HA
A/Missouri/19/2019	EPI1428273	Missouri Department. of Health & Senior Services	Centers for Disease Control and Prevention	HA
A/Missouri/2/2006	EPI115767	?	Other Database Import	HA
A/Missouri/2/2007	EPI125725	?	Centers for Disease Control and Prevention	HA
A/Missouri/2/2011	EPI326309	Missouri Department. of Health & Senior Services	Centers for Disease Control and Prevention	HA
A/Missouri/2/2012	EPI355952	Missouri Department. of Health & Senior Services	Centers for Disease Control and Prevention	HA
A/Missouri/2/2016	EPI712450	Missouri Department. of Health & Senior Services	Centers for Disease Control and Prevention	HA
A/Missouri/2/2018	EPI1163936	Missouri Department. of Health & Senior Services	Centers for Disease Control and Prevention	HA
A/Missouri/20/2019	EPI1428609	Missouri Department. of Health & Senior Services	Centers for Disease Control and Prevention	HA
A/Missouri/23/2019	EPI1438162	Missouri Department. of Health & Senior Services	Centers for Disease Control and Prevention	HA
A/Missouri/25/2019	EPI1486364	Missouri Department. of Health & Senior Services	Centers for Disease Control and Prevention	HA
A/Missouri/26/2019	EPI1586373	Missouri Department. of Health & Senior Services	Centers for Disease Control and Prevention	HA
A/Missouri/27/2018	EPI1224607	Missouri Department. of Health & Senior Services	Centers for Disease Control and Prevention	HA
A/Missouri/27/2019	EPI1608591	Missouri Department. of Health & Senior Services	Centers for Disease Control and Prevention	HA
A/Missouri/29/2017	EPI1085884	Missouri Department. of Health & Senior Services	Centers for Disease Control and Prevention	HA
A/Missouri/30/2017	EPI1085892	Missouri Department. of Health & Senior Services	Centers for Disease Control and Prevention	HA
A/Missouri/34/2017	EPI1117445	Missouri Department. of Health & Senior Services	Centers for Disease Control and Prevention	HA
A/Missouri/4/2011	EPI319748	Missouri Department. of Health & Senior Services	Centers for Disease Control and Prevention	HA
A/Missouri/4/2013	EPI442828	Missouri Department. of Health & Senior Services	Centers for Disease Control and Prevention	HA
A/Missouri/4/2014	EPI520374	Missouri Department. of Health & Senior Services	Centers for Disease Control and Prevention	HA
A/Missouri/41/2015	EPI671006	Missouri Department. of Health & Senior Services	Centers for Disease Control and Prevention	HA
A/Missouri/42/2015	EPI686000	Missouri Department. of Health & Senior Services	Centers for Disease Control and Prevention	HA
A/Missouri/42/2018	EPI1239778	Missouri Department. of Health & Senior Services	Centers for Disease Control and Prevention	HA
A/Missouri/45/2018	EPI1239794	Missouri Department. of Health & Senior Services	Centers for Disease Control and Prevention	HA
A/Missouri/49/2017	EPI1146480	Missouri Department. of Health & Senior Services	Centers for Disease Control and Prevention	HA
A/Missouri/5/2006	EPI115807	?	Other Database Import	HA
A/Missouri/5/2008	EPI171403	?	Centers for Disease Control and Prevention	HA
A/Missouri/5/2011	EPI319751	Missouri Department. of Health & Senior Services	Centers for Disease Control and Prevention	HA
A/Missouri/5/2013	EPI467405	Missouri Department. of Health & Senior Services	Centers for Disease Control and Prevention	HA
A/Missouri/5/2015	EPI634199	Missouri Department. of Health & Senior Services	Centers for Disease Control and Prevention	HA
A/Missouri/5/2019	EPI1372611	Missouri Department. of Health & Senior Services	Centers for Disease Control and Prevention	HA
A/Missouri/50/2018	EPI1321072	Missouri Department. of Health & Senior Services	Centers for Disease Control and Prevention	HA
A/Missouri/6/2007	EPI138771	?	Centers for Disease Control and Prevention	HA
A/Missouri/6/2011	EPI342371	Missouri Department. of Health & Senior Services	Centers for Disease Control and Prevention	HA
A/Missouri/6/2019	EPI1372627	Missouri Department. of Health & Senior Services	Centers for Disease Control and Prevention	HA
A/Missouri/7/2014	EPI538485	Missouri Department. of Health & Senior Services	Centers for Disease Control and Prevention	HA
A/Missouri/8/2015	EPI584597	Missouri Department. of Health & Senior Services	Centers for Disease Control and Prevention	HA
A/Missouri/8/2018	EPI1182870	Missouri Department. of Health & Senior Services	Centers for Disease Control and Prevention	HA
A/Missouri/9/2004	EPI115515	?	Other Database Import	HA
A/Missouri/MO-VC-05-095/2005	EPI146075	?	Other Database Import	HA
A/Missouri/MO-VC03-402/2003	EPI146076	?	Other Database Import	HA
A/Missouri/MO-VC04-196/2004	EPI146077	?	Other Database Import	HA
A/Missouri/MO-VC05-03-ORIGINAL/2005	EPI146078	?	Other Database Import	HA
A/Missouri/MO-VC05-235-ORIGINAL/2004	EPI146079	?	Other Database Import	HA
A/Missouri/MO-VC06-001/2006	EPI146080	?	Other Database Import	HA
A/Missouri/MO-VC06-131/2006	EPI146081	?	Other Database Import	HA
A/Missouri/MO-VC06-80-ORIGINAL/2006	EPI146082	?	Other Database Import	HA
A/Missouri/NHRC0001/2000	EPI318472	?	Other Database Import	HA
A/Missouri/NHRC0001/2002	EPI318656	?	Other Database Import	HA
A/Missouri/NHRC0001/2003	EPI318496	?	Other Database Import	HA
A/Missouri/NHRC0001/2005	EPI318544	?	Other Database Import	HA
A/Missouri/NHRC0001/2006	EPI318640	?	Other Database Import	HA
A/Missouri/NHRC0002/2004	EPI320281	?	Other Database Import	HA
A/Missouri/NHRC341664/2012	EPI399970	?	Other Database Import	HA
A/Missouri/NHRC394071/2013	EPI493776	?	Other Database Import	HA
A/Missouri/NHRC_36730/2015	EPI645092	?	Other Database Import	HA
A/Miyagi/1/2018	EPI1224367	Miyagi Prefectural Institute of Public Healthand Environment	National Institute of Infectious Diseases (niid)	HA
A/Miyagi/123/2005	EPI226767	?	Other Database Import	HA
A/Miyagi/22/2016	EPI743781	Miyagi Prefectural Institute of Public Healthand Environment	National Institute of Infectious Diseases (niid)	HA
A/Miyagi/24/2015	EPI610555	Miyagi Prefectural Institute of Public Healthand Environment	National Institute of Infectious Diseases (niid)	HA
A/Miyagi/41/2006	EPI224700	?	Other Database Import	HA
A/Miyagi/61/2017	EPI1013432	Miyagi Prefectural Institute of Public Healthand Environment	National Institute of Infectious Diseases (niid)	HA
A/Miyagi/73/2005	EPI226768	?	Other Database Import	HA
A/Miyagi/N1272/2005	EPI2002	?	Other Database Import	HA
A/Miyagi/S131/2006	EPI2190	?	Other Database Import	HA
A/Miyagi/S520/2006	EPI2194	?	Other Database Import	HA
A/Miyagi/S524/2006	EPI2200	?	Other Database Import	HA
A/Miyagi/S709/2006	EPI2206	?	Other Database Import	HA
A/Miyazaki/11/2013	EPI487761	Miyazaki Prefectural Institute For Public Health and Environment	National Institute of Infectious Diseases (niid)	HA
A/Miyazaki/27/2010	EPI305299	Miyazaki Prefectural Institute For Public Health and Environment	National Institute of Infectious Diseases (niid)	HA
A/Miyazaki/4/2012	EPI375476	Miyazaki Prefectural Institute For Public Health and Environment	National Institute of Infectious Diseases (niid)	HA
A/Miyazaki/47/2019	EPI1608319	Miyazaki Prefectural Institute For Public Health and Environment	National Institute of Infectious Diseases (niid)	HA
A/Miyazaki/50/2014	EPI538858	Miyazaki Prefectural Institute For Public Health and Environment	National Institute of Infectious Diseases (niid)	HA
A/Miyazaki/62/2014	EPI553275	Miyazaki Prefectural Institute For Public Health and Environment	National Institute of Infectious Diseases (niid)	HA
A/Miyazaki/72/2018	EPI1312187	Miyazaki Prefectural Institute For Public Health and Environment	National Institute of Infectious Diseases (niid)	HA
A/Miyazaki/89/2017	EPI1057808	Miyazaki Prefectural Institute For Public Health and Environment	National Institute of Infectious Diseases (niid)	HA
A/Miyazaki/92/2011	EPI336902	Miyazaki Prefectural Institute For Public Health and Environment	National Institute of Infectious Diseases (niid)	HA
A/Moldova/167/2009	EPI215110	National Centre For Preventive Medicine	National Institute For Medical Research	HA
A/Moldova/169/2009	EPI215112	National Centre For Preventive Medicine	National Institute For Medical Research	HA
A/Moldova/601/2011	EPI319298	National Centre For Preventive Medicine	National Institute For Medical Research	HA
A/Moldova/85116/2019	EPI1483861	National Centre For Preventive Medicine	Crick Worldwide Influenza Centre	HA
A/Mombasa/6549/2008	EPI173160	?	Other Database Import	HA
A/Mombasa/6551/2008	EPI173161	?	Other Database Import	HA
A/Montana/1/2006	EPI115753	?	Other Database Import	HA
A/Montana/1/2012	EPI356157	Montana Laboratory Services Bureau	Centers for Disease Control and Prevention	HA
A/Montana/1/2015	EPI565536	Montana Laboratory Services Bureau	Centers for Disease Control and Prevention	HA
A/Montana/10/2012	EPI398013	Montana Laboratory Services Bureau	Centers for Disease Control and Prevention	HA
A/Montana/11/2014	EPI548868	Montana Laboratory Services Bureau	Centers for Disease Control and Prevention	HA
A/Montana/13/2012	EPI407302	Montana Public Health Laboratory	Centers for Disease Control and Prevention	HA
A/Montana/13/2016	EPI715556	Montana Laboratory Services Bureau	Centers for Disease Control and Prevention	HA
A/Montana/14/2012	EPI412137	Montana Laboratory Services Bureau	Centers for Disease Control and Prevention	HA
A/Montana/14/2014	EPI552173	Montana Laboratory Services Bureau	Centers for Disease Control and Prevention	HA
A/Montana/14/2016	EPI747400	Montana Laboratory Services Bureau	Centers for Disease Control and Prevention	HA
A/Montana/14/2017	EPI1060027	Montana Laboratory Services Bureau	Centers for Disease Control and Prevention	HA
A/Montana/16/2009	EPI232447	Montana Public Health Laboratory	Centers for Disease Control and Prevention	HA
A/Montana/16/2015	EPI650009	Montana Laboratory Services Bureau	Centers for Disease Control and Prevention	HA
A/Montana/17/2015	EPI649993	Montana Laboratory Services Bureau	Centers for Disease Control and Prevention	HA
A/Montana/19/2015	EPI668192	Montana Public Health Laboratory	Centers for Disease Control and Prevention	HA
A/Montana/19/2017	EPI1085964	Montana Laboratory Services Bureau	Centers for Disease Control and Prevention	HA
A/Montana/2/2004	EPI116116	?	Other Database Import	HA
A/Montana/2/2008	EPI172444	?	Centers for Disease Control and Prevention	HA
A/Montana/2/2011	EPI309593	Montana Public Health Laboratory	Centers for Disease Control and Prevention	HA
A/Montana/20/2017	EPI1093591	Montana Laboratory Services Bureau	Centers for Disease Control and Prevention	HA
A/Montana/21/2014	EPI558331	Montana Laboratory Services Bureau	Centers for Disease Control and Prevention	HA
A/Montana/23/2014	EPI556135	Montana Public Health Laboratory	Centers for Disease Control and Prevention	HA
A/Montana/23/2015	EPI668216	Montana Public Health Laboratory	Centers for Disease Control and Prevention	HA
A/Montana/23/2017	EPI1093583	Montana Laboratory Services Bureau	Centers for Disease Control and Prevention	HA
A/Montana/23/2019	EPI1432414	Montana Laboratory Services Bureau	Centers for Disease Control and Prevention	HA
A/Montana/24/2017	EPI1093575	Montana Laboratory Services Bureau	Centers for Disease Control and Prevention	HA
A/Montana/24/2018	EPI1224961	Montana Laboratory Services Bureau	Centers for Disease Control and Prevention	HA
A/Montana/25/2015	EPI668231	Montana Public Health Laboratory	Centers for Disease Control and Prevention	HA
A/Montana/25/2017	EPI1093615	Montana Laboratory Services Bureau	Centers for Disease Control and Prevention	HA
A/Montana/26/2015	EPI668239	Montana Public Health Laboratory	Centers for Disease Control and Prevention	HA
A/Montana/27/2013	EPI516437	Montana Public Health Laboratory	Centers for Disease Control and Prevention	HA
A/Montana/27/2019	EPI1429527	Montana Laboratory Services Bureau	Centers for Disease Control and Prevention	HA
A/Montana/28/2015	EPI685587	Montana Laboratory Services Bureau	Centers for Disease Control and Prevention	HA
A/Montana/29/2019	EPI1442361	Montana Laboratory Services Bureau	Centers for Disease Control and Prevention	HA
A/Montana/3/2005	EPI115612	?	Other Database Import	HA
A/Montana/30/2015	EPI671022	Montana Laboratory Services Bureau	Centers for Disease Control and Prevention	HA
A/Montana/31/2017	EPI1104611	Montana Laboratory Services Bureau	Centers for Disease Control and Prevention	HA
A/Montana/32/2015	EPI671038	Montana Laboratory Services Bureau	Centers for Disease Control and Prevention	HA
A/Montana/35/2019	EPI1479462	Montana Laboratory Services Bureau	Centers for Disease Control and Prevention	HA
A/Montana/36/2015	EPI693600	Montana Laboratory Services Bureau	Centers for Disease Control and Prevention	HA
A/Montana/37/2018	EPI1322619	Montana Laboratory Services Bureau	Centers for Disease Control and Prevention	HA
A/Montana/38/2019	EPI1548170	Montana Laboratory Services Bureau	Centers for Disease Control and Prevention	HA
A/Montana/39/2015	EPI711458	Montana Laboratory Services Bureau	Centers for Disease Control and Prevention	HA
A/Montana/39/2019	EPI1573710	Montana Laboratory Services Bureau	Centers for Disease Control and Prevention	HA
A/Montana/4/2009	EPI185886	Montana Public Health Laboratory	Centers for Disease Control and Prevention	HA
A/Montana/4/2010	EPI301024	Montana Public Health Laboratory	Centers for Disease Control and Prevention	HA
A/Montana/4/2018	EPI1180728	Montana Laboratory Services Bureau	Centers for Disease Control and Prevention	HA
A/Montana/40/2019	EPI1597463	Montana Laboratory Services Bureau	Centers for Disease Control and Prevention	HA
A/Montana/42/2019	EPI1605990	Montana Laboratory Services Bureau	Centers for Disease Control and Prevention	HA
A/Montana/43/2016	EPI771176	Montana Laboratory Services Bureau	Centers for Disease Control and Prevention	HA
A/Montana/44/2016	EPI836578	Montana Laboratory Services Bureau	Centers for Disease Control and Prevention	HA
A/Montana/45/2016	EPI836586	Montana Laboratory Services Bureau	Centers for Disease Control and Prevention	HA
A/Montana/46/2019	EPI1609535	Montana Laboratory Services Bureau	Centers for Disease Control and Prevention	HA
A/Montana/5/2007	EPI154436	?	Centers for Disease Control and Prevention	HA
A/Montana/5/2009	EPI185889	Montana Public Health Laboratory	Centers for Disease Control and Prevention	HA
A/Montana/5/2011	EPI316123	Montana Public Health Laboratory	Centers for Disease Control and Prevention	HA
A/Montana/5/2014	EPI520416	Montana Laboratory Services Bureau	Centers for Disease Control and Prevention	HA
A/Montana/52/2016	EPI862529	Montana Laboratory Services Bureau	Centers for Disease Control and Prevention	HA
A/Montana/6/2012	EPI359599	Montana Public Health Laboratory	Centers for Disease Control and Prevention	HA
A/Montana/6/2014	EPI540871	Montana Laboratory Services Bureau	Centers for Disease Control and Prevention	HA
A/Montana/7/2011	EPI319757	Montana Public Health Laboratory	Centers for Disease Control and Prevention	HA
A/Montana/7/2012	EPI375023	Montana Public Health Laboratory	Centers for Disease Control and Prevention	HA
A/Montana/7/2019	EPI1372690	Montana Laboratory Services Bureau	Centers for Disease Control and Prevention	HA
A/Montana/72/2016	EPI959866	Montana Laboratory Services Bureau	Centers for Disease Control and Prevention	HA
A/Montana/8/2007	EPI134082	?	Centers for Disease Control and Prevention	HA
A/Montana/8/2010	EPI302252	Montana Public Health Laboratory	Centers for Disease Control and Prevention	HA
A/Montana/8/2011	EPI347521	Montana Public Health Laboratory	Centers for Disease Control and Prevention	HA
A/Montana/8/2012	EPI375037	Montana Public Health Laboratory	Centers for Disease Control and Prevention	HA
A/Montana/8/2014	EPI540873	Montana Laboratory Services Bureau	Centers for Disease Control and Prevention	HA
A/Montana/8/2019	EPI1372682	Montana Laboratory Services Bureau	Centers for Disease Control and Prevention	HA
A/Montana/9/2014	EPI552379	Montana Laboratory Services Bureau	Centers for Disease Control and Prevention	HA
A/Montana/9/2016	EPI722652	Montana Laboratory Services Bureau	Centers for Disease Control and Prevention	HA
A/Montana/MT-439520-ORIGINAL/2005	EPI226771	?	Other Database Import	HA
A/Montenegro/283/2012	EPI392296	Institute of Public Health	National Institute For Medical Research	HA
A/Moramanga/3423/2012	EPI450666	Institut Pasteur De Madagascar	National Institute For Medical Research	HA
A/Morioka/29/2006	EPI141352	?	Other Database Import	HA
A/Morioka/34/2002	EPI141345	?	Other Database Import	HA
A/Morioka/38/2005	EPI141348	?	Other Database Import	HA
A/Morioka/52/2002	EPI141346	?	Other Database Import	HA
A/Morobe/10/2009	EPI210292	Central Public Health Laboratory	WHO Collaborating Centre For Reference and Research On Influenza	HA
A/Morobe/2/2009	EPI210291	Central Public Health Laboratory	WHO Collaborating Centre For Reference and Research On Influenza	HA
A/Morocco/195/2017	EPI1091657	Institut National d'Hygiène	National Institute of Hygiene	HA
A/Morocco/256/2006	EPI347403	Institut National d'Hygiène	National Institute For Medical Research	HA
A/Morocco/40/2016	EPI1091659	Institut National d'Hygiène	National Institute of Hygiene	HA
A/Morocco/430/2016	EPI730812	National Institute of Hygiene	National Institute of Hygiene	HA
A/Moscow/1/2006	EPI157978	?	Centers for Disease Control and Prevention	HA
A/Moscow/10/1999	EPI103359	?	Other Database Import	HA
A/Moscow/101/2015	EPI624577	Ivanovsky Research Institute of Virology Rams	Crick Worldwide Influenza Centre	HA
A/Moscow/118/2008	EPI168573	?	Centers for Disease Control and Prevention	HA
A/Moscow/12/2006	EPI157983	?	Centers for Disease Control and Prevention	HA
A/Moscow/127/2019	EPI1582647	Ivanovsky Research Institute of Virology Rams	Crick Worldwide Influenza Centre	HA
A/Moscow/13/2007	EPI155507	?	Centers for Disease Control and Prevention	HA
A/Moscow/133/2015	EPI624581	Ivanovsky Research Institute of Virology Rams	Crick Worldwide Influenza Centre	HA
A/Moscow/134/2015	EPI643698	Ivanovsky Research Institute of Virology Rams	Centers for Disease Control and Prevention	HA
A/Moscow/134/2016	EPI814402	Ivanovsky Research Institute of Virology Rams	Centers for Disease Control and Prevention	HA
A/Moscow/135/2016	EPI781640	Ivanovsky Research Institute of Virology Rams	Crick Worldwide Influenza Centre	HA
A/Moscow/136/2016	EPI781642	Ivanovsky Research Institute of Virology Rams	Crick Worldwide Influenza Centre	HA
A/Moscow/137/2013	EPI505237	Ivanovsky Research Institute of Virology Rams	National Institute For Medical Research	HA
A/Moscow/137/2016	EPI781644	Ivanovsky Research Institute of Virology Rams	Crick Worldwide Influenza Centre	HA
A/Moscow/138/2013	EPI505239	Ivanovsky Research Institute of Virology Rams	National Institute For Medical Research	HA
A/Moscow/140/2013	EPI505241	Ivanovsky Research Institute of Virology Rams	National Institute For Medical Research	HA
A/Moscow/146/2019	EPI1582655	Ivanovsky Research Institute of Virology Rams	Crick Worldwide Influenza Centre	HA
A/Moscow/149/2018	EPI1282870	Ivanovsky Research Institute of Virology Rams	Centers for Disease Control and Prevention	HA
A/Moscow/156/2015	EPI704218	Ivanovsky Research Institute of Virology Rams	Crick Worldwide Influenza Centre	HA
A/Moscow/164/2003	EPI157984	?	Centers for Disease Control and Prevention	HA
A/Moscow/165/2016	EPI918035	Ivanovsky Research Institute of Virology Rams	Centers for Disease Control and Prevention	HA
A/Moscow/17/2007	EPI155516	?	Centers for Disease Control and Prevention	HA
A/Moscow/179/2003	EPI157985	?	Centers for Disease Control and Prevention	HA
A/Moscow/184/2018	EPI1270818	Ivanovsky Research Institute of Virology Rams	Crick Worldwide Influenza Centre	HA
A/Moscow/21/2009	EPI387598	?	Other Database Import	HA
A/Moscow/24/2009	EPI387583	?	Other Database Import	HA
A/Moscow/26/2007	EPI155518	?	Centers for Disease Control and Prevention	HA
A/Moscow/26/2009	EPI387601	?	Other Database Import	HA
A/Moscow/28/2003	EPI157987	?	Centers for Disease Control and Prevention	HA
A/Moscow/31/2007	EPI155514	?	Centers for Disease Control and Prevention	HA
A/Moscow/4/2006	EPI224702	?	Other Database Import	HA
A/Moscow/402/2009	EPI296720	?	Other Database Import	HA
A/Moscow/416/2009	EPI296719	?	Other Database Import	HA
A/Moscow/419/2009	EPI296721	?	Other Database Import	HA
A/Moscow/4m/2006	EPI157980	?	Centers for Disease Control and Prevention	HA
A/Moscow/7/2005	EPI157981	?	Centers for Disease Control and Prevention	HA
A/Moscow/74/2017	EPI1038788	Ivanovsky Research Institute of Virology Rams	Centers for Disease Control and Prevention	HA
A/Moscow/84/2012	EPI450668	Ivanovsky Research Institute of Virology Rams	National Institute For Medical Research	HA
A/Moscow/CRIE-145/2015	EPI638295	?	Central Research Institute For Epidemiology	HA
A/Moscow/WRAIR4307N/2011	EPI325993	?	Other Database Import	HA
A/Moscow/WRAIR4307T/2011	EPI326001	?	Other Database Import	HA
A/Mozambique/207/2016	EPI857598	Laboratorio De Isolamento Viral	Centers for Disease Control and Prevention	HA
A/Mozambique/249/2019	EPI1487371	Laboratorio De Isolamento Viral	Centers for Disease Control and Prevention	HA
A/Mozambique/262/2019	EPI1487165	Laboratorio De Isolamento Viral	Centers for Disease Control and Prevention	HA
A/Mozambique/269/2019	EPI1487173	Laboratorio De Isolamento Viral	Centers for Disease Control and Prevention	HA
A/Mozambique/283/2019	EPI1495823	Laboratorio De Isolamento Viral	Centers for Disease Control and Prevention	HA
A/Mozambique/301/2019	EPI1495831	Laboratorio De Isolamento Viral	Centers for Disease Control and Prevention	HA
A/Mozambique/309/2017	EPI1117621	Laboratorio De Isolamento Viral	Centers for Disease Control and Prevention	HA
A/Mozambique/418/2018	EPI1271283	Laboratorio De Isolamento Viral	Centers for Disease Control and Prevention	HA
A/Mozambique/8218/2018	EPI1277347	Laboratorio De Isolamento Viral	Centers for Disease Control and Prevention	HA
A/Mozambique/IR424/2015	EPI672375	Laboratorio De Isolamento Viral	Crick Worldwide Influenza Centre	HA
A/Mozambique/IR436/2015	EPI672377	Laboratorio De Isolamento Viral	Crick Worldwide Influenza Centre	HA
A/Mozambique/IR451/2015	EPI672379	Laboratorio De Isolamento Viral	Crick Worldwide Influenza Centre	HA
A/Mozambique/IR493/2015	EPI672387	Laboratorio De Isolamento Viral	Crick Worldwide Influenza Centre	HA
A/Mozambique/IR803/2015	EPI672393	Laboratorio De Isolamento Viral	Crick Worldwide Influenza Centre	HA
A/Mumbai/2349/2009	EPI538954	?	Other Database Import	HA
A/Mumbai/261/2009	EPI538944	?	Other Database Import	HA
A/Mumbai/3021/2009	EPI538950	?	Other Database Import	HA
A/Mumbai/3067/2009	EPI538949	?	Other Database Import	HA
A/Mumbai/3103/2009	EPI538948	?	Other Database Import	HA
A/Mumbai/3150/2009	EPI538947	?	Other Database Import	HA
A/Mumbai/3196/2009	EPI538946	?	Other Database Import	HA
A/Mumbai/3258/2009	EPI538945	?	Other Database Import	HA
A/Mumbai/3983/2009	EPI538943	?	Other Database Import	HA
A/Mumbai/5257/2010	EPI538940	?	Other Database Import	HA
A/Mumbai/5420/2010	EPI538942	?	Other Database Import	HA
A/Mumbai/5460/2010	EPI538939	?	Other Database Import	HA
A/Murcia/RR6923/2010	EPI309735	Instituto De Salud Carlos Iii	National Institute For Medical Research	HA
A/Murmansk/3/2006	EPI157988	?	Centers for Disease Control and Prevention	HA
A/Murmansk/RII06/2012	EPI423939	?	Other Database Import	HA
A/Myanmar/13M002/2013	EPI562622	?	Niigata University	HA
A/Myanmar/13M004/2013	EPI562630	?	Niigata University	HA
A/Myanmar/13M007/2013	EPI562638	?	Niigata University	HA
A/Myanmar/13M020/2013	EPI566210	?	Niigata University	HA
A/Myanmar/13M061/2013	EPI566535	?	Niigata University	HA
A/Myanmar/13M076/2013	EPI566623	?	Niigata University	HA
A/Myanmar/13M087/2013	EPI566673	?	Niigata University	HA
A/Myanmar/13M088/2013	EPI566681	?	Niigata University	HA
A/Myanmar/13M109/2013	EPI566739	?	Niigata University	HA
A/Myanmar/13M300/2013	EPI566763	?	Niigata University	HA
A/Myanmar/14M122/2014	EPI568066	?	Niigata University	HA
A/Myanmar/14M187/2014	EPI568074	?	Niigata University	HA
A/Myanmar/18MI025/2018	EPI1260417	National Health Laboratory	National Institute of Infectious Diseases (niid)	HA
A/Myanmar/18MI027/2018	EPI1257565	National Health Laboratory	National Institute of Infectious Diseases (niid)	HA
A/Myanmar/50/2008	EPI187344	?	National Institute of Infectious Diseases (niid)	HA
A/Myanmar/56/2008	EPI187345	?	National Institute of Infectious Diseases (niid)	HA
A/Myanmar/58/2008	EPI187346	?	National Institute of Infectious Diseases (niid)	HA
A/Myanmar/59/2008	EPI187347	?	National Institute of Infectious Diseases (niid)	HA
A/Myanmar/64/2008	EPI187349	?	National Institute of Infectious Diseases (niid)	HA
A/Myanmar/70/2009	EPI266362	National Health Laboratory	National Institute of Infectious Diseases (niid)	HA
A/Myanmar/79/2009	EPI266366	National Health Laboratory	National Institute of Infectious Diseases (niid)	HA
A/Myanmar/86/2009	EPI266367	National Health Laboratory	National Institute of Infectious Diseases (niid)	HA
A/Myanmar/88/2009	EPI266368	National Health Laboratory	National Institute of Infectious Diseases (niid)	HA
A/Myanmar/I-202/2011	EPI364703	National Health Laboratory	National Institute of Infectious Diseases (niid)	HA
A/Myanmar/I-210/2011	EPI364705	National Health Laboratory	National Institute of Infectious Diseases (niid)	HA
A/Myanmar/I-272/2011	EPI364715	National Health Laboratory	National Institute of Infectious Diseases (niid)	HA
A/Myanmar/I001/2015	EPI667363	National Health Laboratory	National Institute of Infectious Diseases (niid)	HA
A/Myanmar/I007/2015	EPI667373	National Health Laboratory	National Institute of Infectious Diseases (niid)	HA
A/Myanmar/JP116/2009	EPI230155	?	National Institute of Infectious Diseases (niid)	HA
A/Myanmar/JP137/2009	EPI230157	?	National Institute of Infectious Diseases (niid)	HA
A/Myanmar/JP160/2009	EPI230159	?	National Institute of Infectious Diseases (niid)	HA
A/Myanmar/JP192/2009	EPI230162	?	National Institute of Infectious Diseases (niid)	HA
A/Myanmar/JP218/2009	EPI230164	?	National Institute of Infectious Diseases (niid)	HA
A/Myanmar/JP228/2009	EPI230165	?	National Institute of Infectious Diseases (niid)	HA
A/Myanmar/JP239/2009	EPI230166	?	National Institute of Infectious Diseases (niid)	HA
A/Myanmar/JP25/2009	EPI210963	?	National Institute of Infectious Diseases (niid)	HA
A/Myanmar/JP28/2009	EPI210966	?	National Institute of Infectious Diseases (niid)	HA
A/Myanmar/JP59/2009	EPI210967	?	National Institute of Infectious Diseases (niid)	HA
A/Myanmar/M005/2005	EPI156687	?	Niigata University	HA
A/Myanmar/M022/2008	EPI220086	?	Other Database Import	HA
A/Myanmar/M042/2008	EPI220088	?	Other Database Import	HA
A/Myanmar/M082/2008	EPI220090	?	Other Database Import	HA
A/Myanmar/M084/2008	EPI220092	?	Other Database Import	HA
A/Myanmar/M106/2008	EPI220094	?	Other Database Import	HA
A/Myanmar/M107/2007	EPI156689	?	Niigata University	HA
A/Myanmar/M114/2008	EPI220096	?	Other Database Import	HA
A/Myanmar/M156/2008	EPI220098	?	Other Database Import	HA
A/Myanmar/M158/2007	EPI156695	?	Niigata University	HA
A/Myanmar/M163/2007	EPI156697	?	Niigata University	HA
A/Myanmar/M173/2007	EPI156699	?	Niigata University	HA
A/Myanmar/M174/2007	EPI156701	?	Niigata University	HA
A/Myanmar/M178/2007	EPI156703	?	Niigata University	HA
A/Myanmar/M187/2007	EPI156705	?	Niigata University	HA
A/Myanmar/M250/2008	EPI220100	?	Other Database Import	HA
A/Myanmar/M258/2008	EPI220102	?	Other Database Import	HA
A/Myanmar/l_052/2008	EPI172776	?	National Institute of Infectious Diseases (niid)	HA
A/Myanmar/l_053/2008	EPI172777	?	National Institute of Infectious Diseases (niid)	HA
A/Myanmar/l_054/2008	EPI172778	?	National Institute of Infectious Diseases (niid)	HA
A/Myanmar/l_055/2008	EPI172779	?	National Institute of Infectious Diseases (niid)	HA
A/Myanmar/l_063/2008	EPI172781	?	National Institute of Infectious Diseases (niid)	HA
A/Myanmar/l_065/2008	EPI172782	?	National Institute of Infectious Diseases (niid)	HA
A/Myanmar/l_066/2008	EPI172783	?	National Institute of Infectious Diseases (niid)	HA
A/Myanmar/l_069/2008	EPI172784	?	National Institute of Infectious Diseases (niid)	HA
A/Myanmar/l_074/2008	EPI172788	?	National Institute of Infectious Diseases (niid)	HA
A/Myanmar/l_075/2008	EPI172789	?	National Institute of Infectious Diseases (niid)	HA
A/Myanmar/l_078/2008	EPI172791	?	National Institute of Infectious Diseases (niid)	HA
A/Nagano-C/121/2009	EPI234599	Nagano City Health Center	National Institute of Infectious Diseases (niid)	HA
A/Nagano-C/21/2010	EPI291781	Nagano City Health Center	National Institute of Infectious Diseases (niid)	HA
A/Nagano-C/21/2016	EPI861638	Nagano City Health Center	Centers for Disease Control and Prevention	HA
A/Nagano-C/25/2019	EPI1498251	Nagano City Health Center	National Institute of Infectious Diseases (niid)	HA
A/Nagano-C/26/2017	EPI1013436	Nagano City Health Center	National Institute of Infectious Diseases (niid)	HA
A/Nagano-C/33/2012	EPI393440	Nagano City Health Center	National Institute of Infectious Diseases (niid)	HA
A/Nagano-C/43/2018	EPI1270491	Nagano City Health Center	National Institute of Infectious Diseases (niid)	HA
A/Nagano-C/49/2017	EPI1013454	Nagano City Health Center	National Institute of Infectious Diseases (niid)	HA
A/Nagano-C/51/2014	EPI569799	Nagano City Health Center	National Institute of Infectious Diseases (niid)	HA
A/Nagano/1003/2009	EPI187352	?	National Institute of Infectious Diseases (niid)	HA
A/Nagano/1005/2006	EPI145821	?	Other Database Import	HA
A/Nagano/1023/2004	EPI145301	?	Other Database Import	HA
A/Nagano/1058/2006	EPI145822	?	Other Database Import	HA
A/Nagano/1138/2006	EPI145823	?	Other Database Import	HA
A/Nagano/1150/2006	EPI145824	?	Other Database Import	HA
A/Nagano/1201/2008	EPI169730	?	National Institute of Infectious Diseases (niid)	HA
A/Nagano/2175/2015	EPI619036	Nagano Environmental Conservation Research Institute	National Institute of Infectious Diseases (niid)	HA
A/Nagano/2197/2018	EPI1270419	Nagano Environmental Conservation Research Institute	National Institute of Infectious Diseases (niid)	HA
A/Nagano/2203/2015	EPI588932	Nagano Environmental Conservation Research Institute	National Institute of Infectious Diseases (niid)	HA
A/Nagano/2204/2012	EPI396308	Nagano Environmental Conservation Research Institute	National Institute of Infectious Diseases (niid)	HA
A/Nagano/2283/2018	EPI1278925	Nagano Environmental Conservation Research Institute	National Institute of Infectious Diseases (niid)	HA
A/Nagano/2291/2019	EPI1485546	Nagano Environmental Conservation Research Institute	National Institute of Infectious Diseases (niid)	HA
A/Nagano/2295/2014	EPI537774	Nagano Environmental Conservation Research Institute	National Institute of Infectious Diseases (niid)	HA
A/Nagano/2410/2019	EPI1566680	Nagano Environmental Conservation Research Institute	National Institute of Infectious Diseases (niid)	HA
A/Nagano/2458/2012	EPI418052	Nagano Environmental Conservation Research Institute	National Institute of Infectious Diseases (niid)	HA
A/Nagano/2513/2015	EPI687105	Nagano Environmental Conservation Research Institute	National Institute of Infectious Diseases (niid)	HA
A/Nagano/2531/2018	EPI1362966	Nagano Environmental Conservation Research Institute	Centers for Disease Control and Prevention	HA
A/Nagano/2598/2019	EPI1731971	Nagano Environmental Conservation Research Institute	National Institute of Infectious Diseases (niid)	HA
A/Nagano/2599/2019	EPI1640095	Nagano Environmental Conservation Research Institute	National Institute of Infectious Diseases (niid)	HA
A/Nagano/2659/2018	EPI1542331	Nagano Environmental Conservation Research Institute	National Institute of Infectious Diseases (niid)	HA
A/Nagano/3616/2011	EPI348413	Nagano Environmental Conservation Research Institute	National Institute of Infectious Diseases (niid)	HA
A/Nagano/NIID1/2013	EPI445827	National Institute of Infectious Diseases (niid)	National Institute of Infectious Diseases (niid)	HA
A/Nagasaki/10N003/2010	EPI340496	?	Other Database Import	HA
A/Nagasaki/10N015/2011	EPI340493	?	Other Database Import	HA
A/Nagasaki/10N033/2011	EPI340492	?	Other Database Import	HA
A/Nagasaki/12/2015	EPI630481	Nagasaki Prefectural Institute For Environment Research and Public Health	National Institute of Infectious Diseases (niid)	HA
A/Nagasaki/13N001/2014	EPI507788	Niigata University	Niigata University	HA
A/Nagasaki/13N100/2014	EPI566924	?	Niigata University	HA
A/Nagasaki/13N101/2014	EPI566932	?	Niigata University	HA
A/Nagasaki/14N005/2014	EPI566940	?	Niigata University	HA
A/Nagasaki/14N014/2014	EPI577700	?	Niigata University	HA
A/Nagasaki/545/2019	EPI1447323	Nagasaki Prefectural Institute For Environment Research and Public Health	National Institute of Infectious Diseases (niid)	HA
A/Nagasaki/716/2015	EPI630483	Nagasaki Prefectural Institute For Environment Research and Public Health	National Institute of Infectious Diseases (niid)	HA
A/Nagasaki/N01/2005	EPI1726	?	Other Database Import	HA
A/Nagasaki/N113/2006	EPI1910	?	Other Database Import	HA
A/Nagasaki/N76/2006	EPI1908	?	Other Database Import	HA
A/Nagoya/12/2005	EPI226773	?	Other Database Import	HA
A/Nagoya/13/2005	EPI226774	?	Other Database Import	HA
A/Nagoya/32/2006	EPI224710	?	Other Database Import	HA
A/Nagoya/45/2009	EPI187356	?	National Institute of Infectious Diseases (niid)	HA
A/Nagoya/47/2009	EPI294016	Nagoya City Public Health Research Institute	National Institute of Infectious Diseases (niid)	HA
A/Nairobi/1/2006	EPI2040952	Kenya Medical Research Institute (kemri)	WHO Collaborating Centre For Reference and Research On Influenza	HA
A/Nairobi/2041/2006	EPI114766	?	Other Database Import	HA
A/NakhonRatachasima/35/2015	EPI649506	WHO National Influenza Centre, National Institute of Medical Research (nimr)	Centers for Disease Control and Prevention	HA
A/NakhonRatachasima/517/2018	EPI1590523	Thai National Influenza Center	Thai National Influenza Center	HA
A/NakhonRatachasima/635/2004	EPI116859	WHO National Influenza Centre, National Institute of Medical Research (nimr)	Other Database Import	HA
A/NakhonSiThammarat/295/2018	EPI1359647	WHO National Influenza Centre, National Institute of Medical Research (nimr)	WHO Collaborating Centre For Reference and Research On Influenza	HA
A/Nakhonphanom/33/2016	EPI813825	WHO National Influenza Centre, National Institute of Medical Research (nimr)	Centers for Disease Control and Prevention	HA
A/Nakhonphanom/359/2016	EPI919243	WHO National Influenza Centre, National Institute of Medical Research (nimr)	WHO Collaborating Centre For Reference and Research On Influenza	HA
A/Nakhonsithammarat/21/2018	EPI1311782	WHO National Influenza Centre, National Institute of Medical Research (nimr)	Centers for Disease Control and Prevention	HA
A/Nanchang/933/1995	EPI362794	Centers for Disease Control and Prevention	Other Database Import	HA
A/Nanded/190809/2010	EPI607231	?	Other Database Import	HA
A/Nanjing/M1/2013	EPI450524	Jiangsu Provincial Center For Disease Control and Prevention	Jiangsu Provincial Center For Disease Control & Prevention	HA
A/Nantes/1441/2017	EPI1098395	Institut Pasteur	Institut Pasteur	HA
A/Nara/1021/2013	EPI468504	Nara Prefectural Institute For Hygiene and Environment	National Institute of Infectious Diseases (niid)	HA
A/Nara/20/2016	EPI772641	Nara Prefectural Institute For Hygiene and Environment	National Institute of Infectious Diseases (niid)	HA
A/Nara/26/2005	EPI226775	?	Other Database Import	HA
A/Nara/3/2001	EPI608695	?	Other Database Import	HA
A/Nara/41/2014	EPI555006	Nara Prefectural Institute For Hygiene and Environment	National Institute of Infectious Diseases (niid)	HA
A/Nara/42/2014	EPI553233	Nara Prefectural Institute For Hygiene and Environment	National Institute of Infectious Diseases (niid)	HA
A/Nara/64/2003	EPI234812	?	Other Database Import	HA
A/Nara/72/2010	EPI295377	Nara Prefectural Institute For Hygiene and Environment	National Institute of Infectious Diseases (niid)	HA
A/Nara/86/2004	EPI229286	?	Other Database Import	HA
A/Naryan-Mar/RII-1/2018	EPI1280639	?	WHO National Influenza Centre Russian Federation	HA
A/Nashik/1034078/2010	EPI605999	?	Other Database Import	HA
A/Nauru/17/2011	EPI332632	Republic of Nauru Hospital	WHO Collaborating Centre For Reference and Research On Influenza	HA
A/Nauru/3/2011	EPI332619	Republic of Nauru Hospital	WHO Collaborating Centre For Reference and Research On Influenza	HA
A/Nauru/5/2011	EPI332627	Republic of Nauru Hospital	WHO Collaborating Centre For Reference and Research On Influenza	HA
A/Navarra/1350/2017	EPI977474	Servicio de Microbiología Complejo Hospitalario De Navarra	Instituto De Salud Carlos Iii	HA
A/Navarra/1552/2013	EPI504965	Servicio de Microbiología Complejo Hospitalario De Navarra	Other Database Import	HA
A/Navarra/2147/2018	EPI1260092	Servicio de Microbiología Complejo Hospitalario De Navarra	Crick Worldwide Influenza Centre	HA
A/Neath/4294/2019	EPI1584146	Public Health Wales Microbiology Cardiff	Public Health Wales Microbiology Cardiff	HA
A/Nebraska/1/2006	EPI115759	?	Other Database Import	HA
A/Nebraska/1/2011	EPI302277	Nebraska Public Health Lab	Centers for Disease Control and Prevention	HA
A/Nebraska/1/2012	EPI353482	Nebraska Public Health Lab	Centers for Disease Control and Prevention	HA
A/Nebraska/10/2016	EPI722667	Nebraska Public Health Lab	Centers for Disease Control and Prevention	HA
A/Nebraska/10/2019	EPI1548123	Nebraska Public Health Lab	Centers for Disease Control and Prevention	HA
A/Nebraska/11/2011	EPI319760	Nebraska Public Health Lab	Centers for Disease Control and Prevention	HA
A/Nebraska/11/2012	EPI408613	Nebraska Public Health Lab	Centers for Disease Control and Prevention	HA
A/Nebraska/11/2016	EPI722675	Nebraska Public Health Lab	Centers for Disease Control and Prevention	HA
A/Nebraska/12/2002	EPI147177	?	Other Database Import	HA
A/Nebraska/12/2011	EPI319763	Nebraska Public Health Lab	Centers for Disease Control and Prevention	HA
A/Nebraska/12/2019	EPI1593456	Nebraska Public Health Lab	Centers for Disease Control and Prevention	HA
A/Nebraska/13/2017	EPI1099893	Nebraska Public Health Lab	Centers for Disease Control and Prevention	HA
A/Nebraska/13/2019	EPI1593463	Nebraska Public Health Lab	Centers for Disease Control and Prevention	HA
A/Nebraska/14/2011	EPI347523	Nebraska Public Health Lab	Centers for Disease Control and Prevention	HA
A/Nebraska/15/2003	EPI116054	?	Other Database Import	HA
A/Nebraska/15/2011	EPI349371	Nebraska Public Health Lab	Centers for Disease Control and Prevention	HA
A/Nebraska/15/2012	EPI432606	Nebraska Public Health Lab	Centers for Disease Control and Prevention	HA
A/Nebraska/15/2014	EPI556548	Nebraska Public Health Lab	Centers for Disease Control and Prevention	HA
A/Nebraska/17/2015	EPI667727	Nebraska Public Health Lab	Centers for Disease Control and Prevention	HA
A/Nebraska/18/2015	EPI676766	Nebraska Public Health Lab	Centers for Disease Control and Prevention	HA
A/Nebraska/18/2018	EPI1356693	Nebraska Public Health Lab	Centers for Disease Control and Prevention	HA
A/Nebraska/19/2013	EPI508645	Nebraska Public Health Lab	Centers for Disease Control and Prevention	HA
A/Nebraska/19/2015	EPI686143	Nebraska Public Health Lab	Centers for Disease Control and Prevention	HA
A/Nebraska/19/2017	EPI1146457	Nebraska Public Health Lab	Centers for Disease Control and Prevention	HA
A/Nebraska/2/2006	EPI115821	?	Other Database Import	HA
A/Nebraska/2/2011	EPI309394	Nebraska Public Health Lab	Centers for Disease Control and Prevention	HA
A/Nebraska/2/2013	EPI418406	Nebraska Public Health Lab	Centers for Disease Control and Prevention	HA
A/Nebraska/2/2014	EPI516680	Nebraska Public Health Lab	Centers for Disease Control and Prevention	HA
A/Nebraska/2/2017	EPI911584	Nebraska Public Health Lab	Centers for Disease Control and Prevention	HA
A/Nebraska/2/2018	EPI1163960	Nebraska Public Health Lab	Centers for Disease Control and Prevention	HA
A/Nebraska/20/2016	EPI832125	Nebraska Public Health Lab	Centers for Disease Control and Prevention	HA
A/Nebraska/20/2017	EPI1146465	Nebraska Public Health Lab	Centers for Disease Control and Prevention	HA
A/Nebraska/20/2018	EPI1356700	Nebraska Public Health Lab	Centers for Disease Control and Prevention	HA
A/Nebraska/21/2005	EPI115657	?	Other Database Import	HA
A/Nebraska/21/2009	EPI232574	Nebraska Public Health Lab	Centers for Disease Control and Prevention	HA
A/Nebraska/21/2016	EPI832373	Nebraska Public Health Lab	Centers for Disease Control and Prevention	HA
A/Nebraska/22/2003	EPI116064	?	Other Database Import	HA
A/Nebraska/3/2010	EPI301125	Nebraska Public Health Lab	Centers for Disease Control and Prevention	HA
A/Nebraska/3/2014	EPI520353	Nebraska Public Health Lab	Centers for Disease Control and Prevention	HA
A/Nebraska/3198/2013	EPI451418	?	Other Database Import	HA
A/Nebraska/4/2014	EPI520356	Nebraska Public Health Lab	Centers for Disease Control and Prevention	HA
A/Nebraska/4/2015	EPI575493	Nebraska Public Health Lab	Centers for Disease Control and Prevention	HA
A/Nebraska/4/2017	EPI943452	Nebraska Public Health Lab	Centers for Disease Control and Prevention	HA
A/Nebraska/41/2003	EPI116076	?	Other Database Import	HA
A/Nebraska/4153/2014	EPI638206	?	Other Database Import	HA
A/Nebraska/4295/2014	EPI662819	?	Other Database Import	HA
A/Nebraska/4434/2014	EPI662958	?	Other Database Import	HA
A/Nebraska/5/2004	EPI115521	?	Other Database Import	HA
A/Nebraska/5/2014	EPI520362	Nebraska Public Health Lab	Centers for Disease Control and Prevention	HA
A/Nebraska/6/2013	EPI440061	Nebraska Public Health Lab	Centers for Disease Control and Prevention	HA
A/Nebraska/6/2014	EPI540844	Nebraska Public Health Lab	Centers for Disease Control and Prevention	HA
A/Nebraska/7/2012	EPI359070	Nebraska Public Health Lab	Centers for Disease Control and Prevention	HA
A/Nebraska/7/2017	EPI1056275	Nebraska Public Health Lab	Centers for Disease Control and Prevention	HA
A/Nebraska/7/2019	EPI1382134	Nebraska Public Health Lab	Centers for Disease Control and Prevention	HA
A/Nebraska/8/2005	EPI115631	?	Other Database Import	HA
A/Nebraska/8/2008	EPI185891	?	Centers for Disease Control and Prevention	HA
A/Nebraska/8/2011	EPI316126	Nebraska Public Health Lab	Centers for Disease Control and Prevention	HA
A/Nebraska/8/2012	EPI367522	Nebraska Public Health Lab	Centers for Disease Control and Prevention	HA
A/Nebraska/8/2018	EPI1271555	Nebraska Public Health Lab	Centers for Disease Control and Prevention	HA
A/Nebraska/9/2012	EPI375026	U.S. Air Force School of Aerospace Medicine	Centers for Disease Control and Prevention	HA
A/Nebraska/9/2018	EPI1323167	Nebraska Public Health Lab	Centers for Disease Control and Prevention	HA
A/Nebraska/AF1505/2008	EPI153284	?	Other Database Import	HA
A/Nebraska/AF1510/2008	EPI153289	?	Other Database Import	HA
A/Nebraska/AF2787/2012	EPI365388	?	Other Database Import	HA
A/Nebraska/AF2832/2012	EPI365431	?	Other Database Import	HA
A/Nebraska/NE-F25563/2003	EPI146106	?	Other Database Import	HA
A/Nebraska/NE-M20652/2006	EPI146108	?	Other Database Import	HA
A/Nebraska/NE-M42528/2005	EPI146109	?	Other Database Import	HA
A/Nebraska/NE-S30962/2006	EPI146111	?	Other Database Import	HA
A/Nebraska/NE-T42565/2003	EPI146112	?	Other Database Import	HA
A/Nebraska/NE-T71052/2004	EPI146113	?	Other Database Import	HA
A/Nebraska/NE-W24350/2005	EPI146114	?	Other Database Import	HA
A/Nebraska/NE-W49587/2003	EPI146115	?	Other Database Import	HA
A/Neimenggu-Haibowan/1196/2019	EPI1503574	WHO Chinese National Influenza Center	WHO Chinese National Influenza Center	HA
A/Neimenggu-Huimin/1982/2015	EPI713604	WHO Chinese National Influenza Center	WHO Chinese National Influenza Center	HA
A/Neimenggu-Keerqin/1871/2018	EPI1339096	WHO Chinese National Influenza Center	WHO Chinese National Influenza Center	HA
A/Neimenggu-Kundoulun/15/2017	EPI885417	WHO Chinese National Influenza Center	WHO Chinese National Influenza Center	HA
A/Neimenggu-Xilinhaote/1166/2016	EPI777815	WHO Chinese National Influenza Center	WHO Chinese National Influenza Center	HA
A/NelsonMarlborough/1/2000	EPI29196	?	Other Database Import	HA
A/NelsonMarlborough/1/2013	EPI526804	Institute of Environmental Science and Research	WHO Collaborating Centre For Reference and Research On Influenza	HA
A/Nepal/1091C/2013	EPI574100	National Public Health Laboratory	National Institute of Infectious Diseases (niid)	HA
A/Nepal/1167B/2013	EPI574102	National Public Health Laboratory	National Institute of Infectious Diseases (niid)	HA
A/Nepal/1229B/2013	EPI578924	National Public Health Laboratory	National Institute of Infectious Diseases (niid)	HA
A/Nepal/1261B/2014	EPI578950	National Public Health Laboratory	National Institute of Infectious Diseases (niid)	HA
A/Nepal/1298A/2013	EPI578932	National Public Health Laboratory	National Institute of Infectious Diseases (niid)	HA
A/Nepal/1299A/2013	EPI578934	National Public Health Laboratory	National Institute of Infectious Diseases (niid)	HA
A/Nepal/1302A/2013	EPI578936	National Public Health Laboratory	National Institute of Infectious Diseases (niid)	HA
A/Nepal/1319/2014	EPI715763	National Public Health Laboratory	National Institute of Infectious Diseases (niid)	HA
A/Nepal/1336/2014	EPI715765	National Public Health Laboratory	National Institute of Infectious Diseases (niid)	HA
A/Nepal/1337/2014	EPI715767	National Public Health Laboratory	National Institute of Infectious Diseases (niid)	HA
A/Nepal/1375A/2013	EPI578938	National Public Health Laboratory	National Institute of Infectious Diseases (niid)	HA
A/Nepal/1380A/2013	EPI578940	National Public Health Laboratory	National Institute of Infectious Diseases (niid)	HA
A/Nepal/1395A/2013	EPI578942	National Public Health Laboratory	National Institute of Infectious Diseases (niid)	HA
A/Nepal/1397A/2013	EPI578944	National Public Health Laboratory	National Institute of Infectious Diseases (niid)	HA
A/Nepal/1440/2006	EPI157991	?	Centers for Disease Control and Prevention	HA
A/Nepal/1442B/2013	EPI578930	National Public Health Laboratory	National Institute of Infectious Diseases (niid)	HA
A/Nepal/1501A/2013	EPI578948	National Public Health Laboratory	National Institute of Infectious Diseases (niid)	HA
A/Nepal/1530B/2014	EPI578952	National Public Health Laboratory	National Institute of Infectious Diseases (niid)	HA
A/Nepal/1564/2014	EPI715769	National Public Health Laboratory	National Institute of Infectious Diseases (niid)	HA
A/Nepal/1637A/2014	EPI578954	National Public Health Laboratory	National Institute of Infectious Diseases (niid)	HA
A/Nepal/1638C/2014	EPI578956	National Public Health Laboratory	National Institute of Infectious Diseases (niid)	HA
A/Nepal/1639A/2014	EPI578958	National Public Health Laboratory	National Institute of Infectious Diseases (niid)	HA
A/Nepal/1640A/2014	EPI578960	National Public Health Laboratory	National Institute of Infectious Diseases (niid)	HA
A/Nepal/1642A/2014	EPI578962	National Public Health Laboratory	National Institute of Infectious Diseases (niid)	HA
A/Nepal/1646/2004	EPI157993	?	Centers for Disease Control and Prevention	HA
A/Nepal/1659/2004	EPI26317	?	Other Database Import	HA
A/Nepal/1660/2004	EPI26311	?	Other Database Import	HA
A/Nepal/1670/2004	EPI26355	?	Other Database Import	HA
A/Nepal/1675/2004	EPI26351	?	Other Database Import	HA
A/Nepal/1678/2004	EPI26349	?	Other Database Import	HA
A/Nepal/1680/2004	EPI26345	?	Other Database Import	HA
A/Nepal/1702/2004	EPI26337	?	Other Database Import	HA
A/Nepal/19FL0702/2019	EPI1484988	National Public Health Laboratory	National Institute of Infectious Diseases (niid)	HA
A/Nepal/19FL1203/2019	EPI1484990	National Public Health Laboratory	National Institute of Infectious Diseases (niid)	HA
A/Nepal/19FL1376/2019	EPI1484992	National Public Health Laboratory	National Institute of Infectious Diseases (niid)	HA
A/Nepal/19FL1496/2019	EPI1484994	National Public Health Laboratory	National Institute of Infectious Diseases (niid)	HA
A/Nepal/19FL3323/2019	EPI1711306	National Public Health Laboratory	National Institute of Infectious Diseases (niid)	HA
A/Nepal/20/2013	EPI475330	National Public Health Laboratory	National Institute of Infectious Diseases (niid)	HA
A/Nepal/307/2013	EPI544190	National Public Health Laboratory	National Institute of Infectious Diseases (niid)	HA
A/Nepal/398/2009	EPI232577	Thailand Moph U.S. CDC Collaboration (ieip)	Centers for Disease Control and Prevention	HA
A/Nepal/401/2015	EPI715771	National Public Health Laboratory	National Institute of Infectious Diseases (niid)	HA
A/Nepal/413/2013	EPI475339	National Public Health Laboratory	National Institute of Infectious Diseases (niid)	HA
