## Supplementary file 1 for "Antigenic drift and subtype interference shape A(H3N2) epidemic dynamics in the United States" (part 2 of 3)

### Sheet: blab_perofsky-ili-antigenicity_ (continued)
strain	accession	originating_lab	submitting_lab	segment
A/Nepal/439/2009	EPI232580	Thailand Moph U.S. CDC Collaboration (ieip)	Centers for Disease Control and Prevention	HA
A/Nepal/481/2013	EPI543743	National Public Health Laboratory	National Institute of Infectious Diseases (niid)	HA
A/Nepal/630/2014	EPI715761	National Public Health Laboratory	National Institute of Infectious Diseases (niid)	HA
A/Nepal/921/2006	EPI606389	Centers for Disease Control and Prevention	Other Database Import	HA
A/Nepal/921/2013	EPI569815	National Public Health Laboratory	National Institute of Infectious Diseases (niid)	HA
A/Nepal/925/2013	EPI569817	National Public Health Laboratory	National Institute of Infectious Diseases (niid)	HA
A/Nepal/928/2013	EPI574060	National Public Health Laboratory	National Institute of Infectious Diseases (niid)	HA
A/Nepal/932/2013	EPI574064	National Public Health Laboratory	National Institute of Infectious Diseases (niid)	HA
A/Nepal/933/2013	EPI574066	National Public Health Laboratory	National Institute of Infectious Diseases (niid)	HA
A/Nepal/938/2013	EPI574070	National Public Health Laboratory	National Institute of Infectious Diseases (niid)	HA
A/Nepal/940/2013	EPI574072	National Public Health Laboratory	National Institute of Infectious Diseases (niid)	HA
A/Nepal/943/2013	EPI574076	National Public Health Laboratory	National Institute of Infectious Diseases (niid)	HA
A/Nepal/949c/2013	EPI574084	National Public Health Laboratory	National Institute of Infectious Diseases (niid)	HA
A/Nepal/953B/2013	EPI574090	National Public Health Laboratory	National Institute of Infectious Diseases (niid)	HA
A/Nepal/997/2006	EPI157990	?	Centers for Disease Control and Prevention	HA
A/Nepal/AF1106/2007	EPI132855	?	Other Database Import	HA
A/Nepal/HC90997/2006	EPI606419	?	Other Database Import	HA
A/Nepal/HC91440/2006	EPI609637	?	Other Database Import	HA
A/Nepal/NP-HC90997-ORIGINAL/2006	EPI146126	?	Other Database Import	HA
A/Nepal/NP-HC91445-ORIGINAL/2006	EPI146128	?	Other Database Import	HA
A/Nepal/g-2079/2001	EPI607477	?	Other Database Import	HA
A/Netherlands/1/2002	EPI362922	?	Other Database Import	HA
A/Netherlands/1/2012	EPI354203	Erasmus Medical Center	National Institute For Medical Research	HA
A/Netherlands/10/2009	EPI541898	?	Erasmus Medical Center	HA
A/Netherlands/109/2003	EPI364393	?	Other Database Import	HA
A/Netherlands/118/2001	EPI362908	?	Other Database Import	HA
A/Netherlands/124/2001	EPI367065	?	Other Database Import	HA
A/Netherlands/132/2004	EPI1627272	Erasmus Medical Center	Erasmus Medical Center	HA
A/Netherlands/1387/2019	EPI1520177	Erasmus Medical Center	Erasmus Medical Center	HA
A/Netherlands/182/2006	EPI541886	?	Erasmus Medical Center	HA
A/Netherlands/197/2000	EPI541872	?	Erasmus Medical Center	HA
A/Netherlands/20/2003	EPI362927	?	Other Database Import	HA
A/Netherlands/22/2003	EPI362931	?	Other Database Import	HA
A/Netherlands/2247/2013	EPI499602	Erasmus University of Rotterdam	National Institute For Medical Research	HA
A/Netherlands/3/2000	EPI367057	?	Other Database Import	HA
A/Netherlands/300/1997	EPI367041	?	Other Database Import	HA
A/Netherlands/311/2002	EPI541884	?	Erasmus Medical Center	HA
A/Netherlands/312/2003	EPI367101	?	Other Database Import	HA
A/Netherlands/333/2002	EPI541874	?	Erasmus Medical Center	HA
A/Netherlands/34/2010	EPI367238	Erasmus University of Rotterdam	Other Database Import	HA
A/Netherlands/348/2007	EPI367142	?	Other Database Import	HA
A/Netherlands/368/2002	EPI146318	?	Other Database Import	HA
A/Netherlands/377/2008	EPI362343	?	Other Database Import	HA
A/Netherlands/38/2007	EPI541892	National Institute For Public Health and The Environment (rivm)	Erasmus Medical Center	HA
A/Netherlands/4/2007	EPI541890	?	Erasmus Medical Center	HA
A/Netherlands/41/2006	EPI541888	?	Erasmus Medical Center	HA
A/Netherlands/42/2006	EPI367118	?	Other Database Import	HA
A/Netherlands/427/1998	EPI362889	?	Other Database Import	HA
A/Netherlands/462/1998	EPI367049	?	Other Database Import	HA
A/Netherlands/5/1998	EPI367214	?	Other Database Import	HA
A/Netherlands/51/2000	EPI541868	Erasmus Medical Center	Erasmus Medical Center	HA
A/Netherlands/525/2014	EPI574644	National Institute For Public Health and The Environment (rivm)	National Institute For Medical Research	HA
A/Netherlands/533/2012	EPI426091	Erasmus University of Rotterdam	National Institute For Medical Research	HA
A/Netherlands/548/2005	EPI1627270	Erasmus Medical Center	Erasmus Medical Center	HA
A/Netherlands/555/2012	EPI426093	Erasmus University of Rotterdam	National Institute For Medical Research	HA
A/Netherlands/69/2007	EPI367134	?	Other Database Import	HA
A/Netherlands/69/2009	EPI362350	?	Other Database Import	HA
A/Netherlands/761/2009	EPI362361	?	Other Database Import	HA
A/Netherlands/773/2014	EPI590406	National Institute For Public Health and The Environment (rivm)	National Institute For Public Health and The Environment (rivm)	HA
A/Netherlands/9/2010	EPI367230	Erasmus University of Rotterdam	Other Database Import	HA
A/Neuquen/1095713/2010	EPI407785	Servicio De Virosis Respiratorias Inei Anlis Carlos G. Malbran	Malbran	HA
A/Neuquen/1095733/2010	EPI407343	Servicio De Virosis Respiratorias Inei Anlis Carlos G. Malbran	Malbran	HA
A/Neuquen/1359747/2011	EPI407235	Servicio De Virosis Respiratorias Inei Anlis Carlos G. Malbran	Malbran	HA
A/Neuquen/76797/2010	EPI407341	Servicio De Virosis Respiratorias Inei Anlis Carlos G. Malbran	Malbran	HA
A/Nevada/1/2012	EPI353488	Nevada State Health Laboratory	Centers for Disease Control and Prevention	HA
A/Nevada/11/2011	EPI346449	Nevada State Health Laboratory	Centers for Disease Control and Prevention	HA
A/Nevada/11/2014	EPI537848	Southern Nevada Public Health Lab	Centers for Disease Control and Prevention	HA
A/Nevada/12/2005	EPI115665	?	Other Database Import	HA
A/Nevada/12/2012	EPI371776	Southern Nevada Public Health Lab	Centers for Disease Control and Prevention	HA
A/Nevada/12/2014	EPI538473	Southern Nevada Public Health Lab	Centers for Disease Control and Prevention	HA
A/Nevada/12/2017	EPI1016001	Nevada State Health Laboratory	Centers for Disease Control and Prevention	HA
A/Nevada/13/2012	EPI371830	Southern Nevada Public Health Lab	Centers for Disease Control and Prevention	HA
A/Nevada/13/2014	EPI538507	Nevada State Health Laboratory	Centers for Disease Control and Prevention	HA
A/Nevada/14/2012	EPI371833	Southern Nevada Public Health Lab	Centers for Disease Control and Prevention	HA
A/Nevada/14/2015	EPI578290	Southern Nevada Public Health Lab	Centers for Disease Control and Prevention	HA
A/Nevada/15/2014	EPI540863	Southern Nevada Public Health Lab	Centers for Disease Control and Prevention	HA
A/Nevada/17/2014	EPI552351	Southern Nevada Public Health Lab	Centers for Disease Control and Prevention	HA
A/Nevada/17/2015	EPI579859	Southern Nevada Public Health Lab	Centers for Disease Control and Prevention	HA
A/Nevada/18/2012	EPI375440	Southern Nevada Public Health Lab	Centers for Disease Control and Prevention	HA
A/Nevada/2/2008	EPI193959	?	Centers for Disease Control and Prevention	HA
A/Nevada/2/2013	EPI438394	Southern Nevada Public Health Lab	Centers for Disease Control and Prevention	HA
A/Nevada/20/2012	EPI375455	Nevada State Health Laboratory	Centers for Disease Control and Prevention	HA
A/Nevada/20/2014	EPI556759	Nevada State Health Laboratory	Centers for Disease Control and Prevention	HA
A/Nevada/21/2017	EPI1117477	Nevada State Health Laboratory	Centers for Disease Control and Prevention	HA
A/Nevada/21/2019	EPI1432334	Nevada State Health Laboratory	Centers for Disease Control and Prevention	HA
A/Nevada/22/2015	EPI622147	Southern Nevada Public Health Lab	Centers for Disease Control and Prevention	HA
A/Nevada/22/2016	EPI747840	Nevada State Health Laboratory	Centers for Disease Control and Prevention	HA
A/Nevada/22/2019	EPI1432342	Nevada State Health Laboratory	Centers for Disease Control and Prevention	HA
A/Nevada/23/2017	EPI1117485	Nevada State Health Laboratory	Centers for Disease Control and Prevention	HA
A/Nevada/24/2016	EPI752476	Nevada State Health Laboratory	Centers for Disease Control and Prevention	HA
A/Nevada/24/2017	EPI1124206	Southern Nevada Public Health Lab	Centers for Disease Control and Prevention	HA
A/Nevada/25/2012	EPI387790	Southern Nevada Public Health Lab	Centers for Disease Control and Prevention	HA
A/Nevada/26/2012	EPI404935	Southern Nevada Public Health Lab	Centers for Disease Control and Prevention	HA
A/Nevada/27/2012	EPI407304	Nevada State Health Laboratory	Centers for Disease Control and Prevention	HA
A/Nevada/27/2019	EPI1442344	Nevada State Health Laboratory	Centers for Disease Control and Prevention	HA
A/Nevada/28/2012	EPI416149	Southern Nevada Public Health Lab	Centers for Disease Control and Prevention	HA
A/Nevada/3/2010	EPI291568	Nevada State Health Laboratory	Centers for Disease Control and Prevention	HA
A/Nevada/3/2016	EPI712458	Nevada State Health Laboratory	Centers for Disease Control and Prevention	HA
A/Nevada/30/2019	EPI1482864	Nevada State Health Laboratory	Centers for Disease Control and Prevention	HA
A/Nevada/3002/2012	EPI377111	?	Other Database Import	HA
A/Nevada/3020/2012	EPI377129	?	Other Database Import	HA
A/Nevada/32/2013	EPI503480	Nevada State Health Laboratory	Centers for Disease Control and Prevention	HA
A/Nevada/32/2015	EPI633952	Southern Nevada Public Health Lab	Centers for Disease Control and Prevention	HA
A/Nevada/34/2016	EPI775902	Southern Nevada Public Health Lab	Centers for Disease Control and Prevention	HA
A/Nevada/35/2016	EPI775878	Nevada State Health Laboratory	Centers for Disease Control and Prevention	HA
A/Nevada/36/2012	EPI432603	Nevada State Health Laboratory	Centers for Disease Control and Prevention	HA
A/Nevada/36/2015	EPI624217	Southern Nevada Public Health Lab	Centers for Disease Control and Prevention	HA
A/Nevada/37/2015	EPI696038	Nevada State Health Laboratory	Centers for Disease Control and Prevention	HA
A/Nevada/37/2016	EPI857518	Southern Nevada Public Health Lab	Centers for Disease Control and Prevention	HA
A/Nevada/38/2015	EPI696054	Nevada State Health Laboratory	Centers for Disease Control and Prevention	HA
A/Nevada/38/2016	EPI858111	Nevada State Health Laboratory	Centers for Disease Control and Prevention	HA
A/Nevada/39/2015	EPI696062	Nevada State Health Laboratory	Centers for Disease Control and Prevention	HA
A/Nevada/39/2016	EPI862235	Nevada State Health Laboratory	Centers for Disease Control and Prevention	HA
A/Nevada/4/2010	EPI295196	Nevada State Health Laboratory	Centers for Disease Control and Prevention	HA
A/Nevada/4/2011	EPI309538	Nevada State Health Laboratory	Centers for Disease Control and Prevention	HA
A/Nevada/4/2013	EPI439427	Southern Nevada Public Health Lab	Centers for Disease Control and Prevention	HA
A/Nevada/40/2016	EPI862243	Nevada State Health Laboratory	Centers for Disease Control and Prevention	HA
A/Nevada/43/2016	EPI865588	Nevada State Health Laboratory	Centers for Disease Control and Prevention	HA
A/Nevada/4303/2014	EPI662827	?	Other Database Import	HA
A/Nevada/4541/2015	EPI663065	?	Other Database Import	HA
A/Nevada/4543/2015	EPI663067	?	Other Database Import	HA
A/Nevada/46/2016	EPI865612	Nevada State Health Laboratory	Centers for Disease Control and Prevention	HA
A/Nevada/4771/2015	EPI671896	?	Other Database Import	HA
A/Nevada/5/2007	EPI133818	?	Centers for Disease Control and Prevention	HA
A/Nevada/5/2013	EPI447160	Southern Nevada Public Health Lab	Centers for Disease Control and Prevention	HA
A/Nevada/6/2011	EPI326311	Nevada State Health Laboratory	Centers for Disease Control and Prevention	HA
A/Nevada/6/2014	EPI509968	Southern Nevada Public Health Lab	Centers for Disease Control and Prevention	HA
A/Nevada/6/2017	EPI955782	Nevada State Health Laboratory	Centers for Disease Control and Prevention	HA
A/Nevada/7/2011	EPI319766	Southern Nevada Public Health Lab	Centers for Disease Control and Prevention	HA
A/Nevada/7/2013	EPI486430	Nevada State Health Laboratory	Centers for Disease Control and Prevention	HA
A/Nevada/8/2011	EPI319769	Southern Nevada Public Health Lab	Centers for Disease Control and Prevention	HA
A/Nevada/8/2012	EPI360942	Southern Nevada Public Health Lab	Centers for Disease Control and Prevention	HA
A/Nevada/9/2012	EPI368466	Southern Nevada Public Health Lab	Centers for Disease Control and Prevention	HA
A/Nevada/9/2014	EPI531751	Nevada State Health Laboratory	Centers for Disease Control and Prevention	HA
A/Nevada/AF1512/2008	EPI153291	?	Other Database Import	HA
A/Nevada/AF1513/2008	EPI153292	?	Other Database Import	HA
A/Nevada/AF1515/2008	EPI153294	?	Other Database Import	HA
A/Nevada/AF2690/2010	EPI308947	?	Other Database Import	HA
A/Nevada/AF2693/2010	EPI308949	?	Other Database Import	HA
A/Nevada/AF2841/2012	EPI365438	?	Other Database Import	HA
A/Nevada/NV-1305/2005	EPI226781	?	Other Database Import	HA
A/Nevada/WRAIR1144P/2009	EPI275558	?	Other Database Import	HA
A/Nevada/WRAIR1258P/2009	EPI325753	?	Other Database Import	HA
A/NewBrunswick/RV2370/2019	EPI1505471	Hôpital Georges L. Dumont	Public Health Agency of Canada (phac)	HA
A/NewBrunswick/RV2374/2019	EPI1525239	Hôpital Georges L. Dumont	Public Health Agency of Canada (phac)	HA
A/NewBrunswick/RV2424/2013	EPI507543	National Microbiology Laboratory, Health Canada	Centers for Disease Control and Prevention	HA
A/NewBrunswick/RV2446/2019	EPI1736917	Hôpital Georges L. Dumont	Public Health Agency of Canada (phac)	HA
A/NewBrunswick/RV3098/2016	EPI868135	National Microbiology Laboratory, Health Canada	Centers for Disease Control and Prevention	HA
A/NewBrunswick/RV3876/2018	EPI1261314	?	Public Health Agency of Canada (phac)	HA
A/NewBrunswick/RV3888/2018	EPI1325057	Provincial Laboratory of Public Health For Southern Alberta	Centers for Disease Control and Prevention	HA
A/NewBrunswick/RV3896/2018	EPI1265633	?	Public Health Agency of Canada (phac)	HA
A/NewBrunswick/RV3903/2018	EPI1272691	?	Public Health Agency of Canada (phac)	HA
A/NewCaledonia/1/1999	EPI116901	?	Other Database Import	HA
A/NewCaledonia/1/2006	EPI224731	?	Other Database Import	HA
A/NewCaledonia/10/2006	EPI2035513	Institut Pasteur New Caledonia	WHO Collaborating Centre For Reference and Research On Influenza	HA
A/NewCaledonia/11/1999	EPI116765	?	Other Database Import	HA
A/NewCaledonia/11/2003	EPI1447493	Institut Pasteur New Caledonia	WHO Collaborating Centre For Reference and Research On Influenza	HA
A/NewCaledonia/11/2006	EPI2035516	Institut Pasteur New Caledonia	WHO Collaborating Centre For Reference and Research On Influenza	HA
A/NewCaledonia/12/1998	EPI1937919	Institut Pasteur New Caledonia	WHO Collaborating Centre For Reference and Research On Influenza	HA
A/NewCaledonia/12/2004	EPI2120365	Institut Pasteur New Caledonia	WHO Collaborating Centre For Reference and Research On Influenza	HA
A/NewCaledonia/12/2006	EPI2035519	Institut Pasteur New Caledonia	WHO Collaborating Centre For Reference and Research On Influenza	HA
A/NewCaledonia/14/2003	EPI1447495	Institut Pasteur New Caledonia	WHO Collaborating Centre For Reference and Research On Influenza	HA
A/NewCaledonia/19/2002	EPI1926863	Institut Pasteur New Caledonia	WHO Collaborating Centre For Reference and Research On Influenza	HA
A/NewCaledonia/19/2004	EPI1989380	Institut Pasteur New Caledonia	WHO Collaborating Centre For Reference and Research On Influenza	HA
A/NewCaledonia/2/2003	EPI1447497	Institut Pasteur New Caledonia	WHO Collaborating Centre For Reference and Research On Influenza	HA
A/NewCaledonia/20/2003	EPI1447499	Institut Pasteur New Caledonia	WHO Collaborating Centre For Reference and Research On Influenza	HA
A/NewCaledonia/21/2019	EPI1484820	Institut Pasteur New Caledonia	WHO Collaborating Centre For Reference and Research On Influenza	HA
A/NewCaledonia/31/2004	EPI1989924	Institut Pasteur New Caledonia	WHO Collaborating Centre For Reference and Research On Influenza	HA
A/NewCaledonia/4/1999	EPI1886258	Institut Pasteur New Caledonia	WHO Collaborating Centre For Reference and Research On Influenza	HA
A/NewCaledonia/4/2011	EPI2092354	Institut Pasteur New Caledonia	WHO Collaborating Centre For Reference and Research On Influenza	HA
A/NewCaledonia/5/1999	EPI1886259	Institut Pasteur New Caledonia	WHO Collaborating Centre For Reference and Research On Influenza	HA
A/NewCaledonia/5/2000	EPI1919363	Institut Pasteur New Caledonia	WHO Collaborating Centre For Reference and Research On Influenza	HA
A/NewCaledonia/6/2002	EPI1926865	Institut Pasteur New Caledonia	WHO Collaborating Centre For Reference and Research On Influenza	HA
A/NewCaledonia/6/2004	EPI1937921	Institut Pasteur New Caledonia	WHO Collaborating Centre For Reference and Research On Influenza	HA
A/NewCaledonia/7/2000	EPI1919364	Institut Pasteur New Caledonia	WHO Collaborating Centre For Reference and Research On Influenza	HA
A/NewCaledonia/8/2006	EPI2035535	Institut Pasteur New Caledonia	WHO Collaborating Centre For Reference and Research On Influenza	HA
A/NewCaledonia/9/1999	EPI1886260	Institut Pasteur New Caledonia	WHO Collaborating Centre For Reference and Research On Influenza	HA
A/NewHampshire/1/2006	EPI115785	?	Other Database Import	HA
A/NewHampshire/1/2009	EPI185896	New Hampshire Public Health Laboratories	Centers for Disease Control and Prevention	HA
A/NewHampshire/1/2014	EPI513301	New Hampshire Public Health Laboratories	Centers for Disease Control and Prevention	HA
A/NewHampshire/1/2017	EPI895690	New Hampshire Public Health Laboratories	Centers for Disease Control and Prevention	HA
A/NewHampshire/10/2011	EPI351306	New Hampshire Public Health Laboratories	Centers for Disease Control and Prevention	HA
A/NewHampshire/10/2012	EPI376521	New Hampshire Public Health Laboratories	Centers for Disease Control and Prevention	HA
A/NewHampshire/10/2014	EPI520377	New Hampshire Public Health Laboratories	Centers for Disease Control and Prevention	HA
A/NewHampshire/11/2012	EPI397604	New Hampshire Public Health Laboratories	Centers for Disease Control and Prevention	HA
A/NewHampshire/11/2014	EPI531760	New Hampshire Public Health Laboratories	Centers for Disease Control and Prevention	HA
A/NewHampshire/11/2016	EPI752642	New Hampshire Public Health Laboratories	Centers for Disease Control and Prevention	HA
A/NewHampshire/12/2012	EPI404953	New Hampshire Public Health Laboratories	Centers for Disease Control and Prevention	HA
A/NewHampshire/12/2014	EPI537731	New Hampshire Public Health Laboratories	Centers for Disease Control and Prevention	HA
A/NewHampshire/12/2015	EPI579209	New Hampshire Public Health Laboratories	Centers for Disease Control and Prevention	HA
A/NewHampshire/13/2014	EPI537732	New Hampshire Public Health Laboratories	Centers for Disease Control and Prevention	HA
A/NewHampshire/13/2016	EPI752650	New Hampshire Public Health Laboratories	Centers for Disease Control and Prevention	HA
A/NewHampshire/13/2019	EPI1387181	New Hampshire Public Health Laboratories	Centers for Disease Control and Prevention	HA
A/NewHampshire/14/2015	EPI588752	New Hampshire Public Health Laboratories	Centers for Disease Control and Prevention	HA
A/NewHampshire/15/2014	EPI539197	New Hampshire Public Health Laboratories	Centers for Disease Control and Prevention	HA
A/NewHampshire/15/2016	EPI761701	New Hampshire Public Health Laboratories	Centers for Disease Control and Prevention	HA
A/NewHampshire/16/2014	EPI539195	New Hampshire Public Health Laboratories	Centers for Disease Control and Prevention	HA
A/NewHampshire/16/2016	EPI761709	New Hampshire Public Health Laboratories	Centers for Disease Control and Prevention	HA
A/NewHampshire/16/2017	EPI979262	New Hampshire Public Health Laboratories	Centers for Disease Control and Prevention	HA
A/NewHampshire/17/2014	EPI547961	New Hampshire Public Health Laboratories	Centers for Disease Control and Prevention	HA
A/NewHampshire/17/2017	EPI979270	New Hampshire Public Health Laboratories	Centers for Disease Control and Prevention	HA
A/NewHampshire/18/2014	EPI547969	New Hampshire Public Health Laboratories	Centers for Disease Control and Prevention	HA
A/NewHampshire/18/2015	EPI579270	New Hampshire Public Health Laboratories	Centers for Disease Control and Prevention	HA
A/NewHampshire/19/2017	EPI1000752	New Hampshire Public Health Laboratories	Other Database Import	HA
A/NewHampshire/2/2004	EPI116118	?	Other Database Import	HA
A/NewHampshire/2/2011	EPI316133	New Hampshire Public Health Laboratories	Centers for Disease Control and Prevention	HA
A/NewHampshire/2/2014	EPI510914	New Hampshire Public Health Laboratories	Centers for Disease Control and Prevention	HA
A/NewHampshire/2/2017	EPI895698	New Hampshire Public Health Laboratories	Centers for Disease Control and Prevention	HA
A/NewHampshire/20/2014	EPI550988	New Hampshire Public Health Laboratories	Centers for Disease Control and Prevention	HA
A/NewHampshire/20/2019	EPI1428747	New Hampshire Public Health Laboratories	Centers for Disease Control and Prevention	HA
A/NewHampshire/21/2016	EPI858324	New Hampshire Public Health Laboratories	Centers for Disease Control and Prevention	HA
A/NewHampshire/21/2018	EPI1224813	New Hampshire Public Health Laboratories	Centers for Disease Control and Prevention	HA
A/NewHampshire/24/2016	EPI868455	New Hampshire Public Health Laboratories	Centers for Disease Control and Prevention	HA
A/NewHampshire/24/2017	EPI1117381	New Hampshire Public Health Laboratories	Centers for Disease Control and Prevention	HA
A/NewHampshire/24/2018	EPI1277499	New Hampshire Public Health Laboratories	Centers for Disease Control and Prevention	HA
A/NewHampshire/25/2018	EPI1273662	New Hampshire Public Health Laboratories	Centers for Disease Control and Prevention	HA
A/NewHampshire/27/2018	EPI1323103	New Hampshire Public Health Laboratories	Centers for Disease Control and Prevention	HA
A/NewHampshire/28/2014	EPI555415	New Hampshire Public Health Laboratories	Centers for Disease Control and Prevention	HA
A/NewHampshire/29/2019	EPI1442041	New Hampshire Public Health Laboratories	Centers for Disease Control and Prevention	HA
A/NewHampshire/3/2006	EPI266325	?	Other Database Import	HA
A/NewHampshire/3/2013	EPI436270	New Hampshire Public Health Laboratories	Centers for Disease Control and Prevention	HA
A/NewHampshire/3/2014	EPI510902	New Hampshire Public Health Laboratories	Centers for Disease Control and Prevention	HA
A/NewHampshire/38/2015	EPI651720	New Hampshire Public Health Laboratories	Centers for Disease Control and Prevention	HA
A/NewHampshire/39/2015	EPI683941	New Hampshire Public Health Laboratories	Centers for Disease Control and Prevention	HA
A/NewHampshire/4/2009	EPI185899	New Hampshire Public Health Laboratories	Centers for Disease Control and Prevention	HA
A/NewHampshire/4/2010	EPI302301	New Hampshire Public Health Laboratories	Centers for Disease Control and Prevention	HA
A/NewHampshire/40/2015	EPI683949	New Hampshire Public Health Laboratories	Centers for Disease Control and Prevention	HA
A/NewHampshire/41/2015	EPI671305	New Hampshire Public Health Laboratories	Centers for Disease Control and Prevention	HA
A/NewHampshire/5/2012	EPI368475	New Hampshire Public Health Laboratories	Centers for Disease Control and Prevention	HA
A/NewHampshire/5/2015	EPI571975	New Hampshire Public Health Laboratories	Centers for Disease Control and Prevention	HA
A/NewHampshire/6/2004	EPI115560	?	Other Database Import	HA
A/NewHampshire/6/2011	EPI319772	New Hampshire Public Health Laboratories	Centers for Disease Control and Prevention	HA
A/NewHampshire/6/2017	EPI925417	New Hampshire Public Health Laboratories	Centers for Disease Control and Prevention	HA
A/NewHampshire/7/2011	EPI319775	New Hampshire Public Health Laboratories	Centers for Disease Control and Prevention	HA
A/NewHampshire/7/2017	EPI925425	New Hampshire Public Health Laboratories	Centers for Disease Control and Prevention	HA
A/NewHampshire/8/2012	EPI375060	New Hampshire Public Health Laboratories	Centers for Disease Control and Prevention	HA
A/NewHampshire/8/2017	EPI964643	New Hampshire Public Health Laboratories	Centers for Disease Control and Prevention	HA
A/NewHampshire/9/2014	EPI531706	New Hampshire Public Health Laboratories	Centers for Disease Control and Prevention	HA
A/NewHampshire/9/2016	EPI761693	New Hampshire Public Health Laboratories	Centers for Disease Control and Prevention	HA
A/NewHampshire/9/2019	EPI1368055	New Hampshire Public Health Laboratories	Centers for Disease Control and Prevention	HA
A/NewHampshire/NH-2003028575/2003	EPI234826	?	Other Database Import	HA
A/NewHampshire/NH-2004041081/2004	EPI229343	?	Other Database Import	HA
A/NewHampshire/NH-2006010876/2006	EPI224733	?	Other Database Import	HA
A/NewJersey/1/2005	EPI115663	?	Other Database Import	HA
A/NewJersey/1/2014	EPI516690	New Jersey Department of Health & Senior Services	Centers for Disease Control and Prevention	HA
A/NewJersey/1/2017	EPI896624	New Jersey Department of Health & Senior Services	Centers for Disease Control and Prevention	HA
A/NewJersey/10/2013	EPI492750	New Jersey Department of Health & Senior Services	Centers for Disease Control and Prevention	HA
A/NewJersey/10/2014	EPI539208	New Jersey Department of Health & Senior Services	Centers for Disease Control and Prevention	HA
A/NewJersey/11/2014	EPI537733	New Jersey Department of Health & Senior Services	Centers for Disease Control and Prevention	HA
A/NewJersey/12/2017	EPI964658	New Jersey Department of Health & Senior Services	Centers for Disease Control and Prevention	HA
A/NewJersey/13/2014	EPI537735	New Jersey Department of Health & Senior Services	Centers for Disease Control and Prevention	HA
A/NewJersey/13/2015	EPI588816	New Jersey Department of Health & Senior Services	Centers for Disease Control and Prevention	HA
A/NewJersey/14/2007	EPI134575	Hackensack University Medical Center	Centers for Disease Control and Prevention	HA
A/NewJersey/14/2008	EPI159843	?	Centers for Disease Control and Prevention	HA
A/NewJersey/14/2013	EPI498506	New Jersey Department of Health & Senior Services	Centers for Disease Control and Prevention	HA
A/NewJersey/14/2014	EPI537736	New Jersey Department of Health & Senior Services	Centers for Disease Control and Prevention	HA
A/NewJersey/14/2015	EPI588720	New Jersey Department of Health & Senior Services	Centers for Disease Control and Prevention	HA
A/NewJersey/15/2008	EPI159835	?	Centers for Disease Control and Prevention	HA
A/NewJersey/15/2015	EPI588728	New Jersey Department of Health & Senior Services	Centers for Disease Control and Prevention	HA
A/NewJersey/15/2017	EPI970425	New Jersey Department of Health & Senior Services	Centers for Disease Control and Prevention	HA
A/NewJersey/16/2014	EPI537738	New Jersey Department of Health & Senior Services	Centers for Disease Control and Prevention	HA
A/NewJersey/17/2013	EPI498497	New Jersey Department of Health & Senior Services	Centers for Disease Control and Prevention	HA
A/NewJersey/17/2016	EPI761725	New Jersey Department of Health & Senior Services	Centers for Disease Control and Prevention	HA
A/NewJersey/17/2018	EPI1224479	New Jersey Department of Health & Senior Services	Centers for Disease Control and Prevention	HA
A/NewJersey/19/2007	EPI134064	?	Centers for Disease Control and Prevention	HA
A/NewJersey/2/2007	EPI125745	?	Centers for Disease Control and Prevention	HA
A/NewJersey/2/2011	EPI309547	New Jersey Department of Health & Senior Services	Centers for Disease Control and Prevention	HA
A/NewJersey/2/2014	EPI526038	New Jersey Department of Health & Senior Services	Centers for Disease Control and Prevention	HA
A/NewJersey/20/2014	EPI539196	New Jersey Department of Health & Senior Services	Centers for Disease Control and Prevention	HA
A/NewJersey/20/2016	EPI771192	New Jersey Department of Health & Senior Services	Centers for Disease Control and Prevention	HA
A/NewJersey/21/2007	EPI138788	?	Centers for Disease Control and Prevention	HA
A/NewJersey/21/2014	EPI540828	New Jersey Department of Health & Senior Services	Centers for Disease Control and Prevention	HA
A/NewJersey/22/2014	EPI544468	New Jersey Department of Health & Senior Services	Centers for Disease Control and Prevention	HA
A/NewJersey/22/2016	EPI771200	New Jersey Department of Health & Senior Services	Centers for Disease Control and Prevention	HA
A/NewJersey/22/2017	EPI979491	New Jersey Department of Health & Senior Services	Centers for Disease Control and Prevention	HA
A/NewJersey/22/2019	EPI1432581	New Jersey Department of Health & Senior Services	Centers for Disease Control and Prevention	HA
A/NewJersey/23/2014	EPI552863	New Jersey Department of Health & Senior Services	Centers for Disease Control and Prevention	HA
A/NewJersey/23/2016	EPI776052	New Jersey Department of Health & Senior Services	Centers for Disease Control and Prevention	HA
A/NewJersey/23/2017	EPI979499	New Jersey Department of Health & Senior Services	Centers for Disease Control and Prevention	HA
A/NewJersey/24/2016	EPI771208	New Jersey Department of Health & Senior Services	Centers for Disease Control and Prevention	HA
A/NewJersey/24/2019	EPI1439304	New Jersey Department of Health & Senior Services	Centers for Disease Control and Prevention	HA
A/NewJersey/25/2014	EPI552924	New Jersey Department of Health & Senior Services	Centers for Disease Control and Prevention	HA
A/NewJersey/26/2014	EPI552913	New Jersey Department of Health & Senior Services	Centers for Disease Control and Prevention	HA
A/NewJersey/28/2016	EPI896614	New Jersey Department of Health & Senior Services	Centers for Disease Control and Prevention	HA
A/NewJersey/29/2014	EPI556255	New Jersey Department of Health & Senior Services	Centers for Disease Control and Prevention	HA
A/NewJersey/29/2019	EPI1486786	New Jersey Department of Health & Senior Services	Centers for Disease Control and Prevention	HA
A/NewJersey/3/2007	EPI125747	?	Centers for Disease Control and Prevention	HA
A/NewJersey/3/2013	EPI443727	New Jersey Department of Health & Senior Services	Centers for Disease Control and Prevention	HA
A/NewJersey/3/2019	EPI1368141	New Jersey Department of Health & Senior Services	Centers for Disease Control and Prevention	HA
A/NewJersey/30/2017	EPI1056307	New Jersey Department of Health & Senior Services	Centers for Disease Control and Prevention	HA
A/NewJersey/3044/2012	EPI407603	?	Other Database Import	HA
A/NewJersey/32/2014	EPI564369	New Jersey Department of Health & Senior Services	Centers for Disease Control and Prevention	HA
A/NewJersey/38/2018	EPI1282610	New York State Department of Health	Centers for Disease Control and Prevention	HA
A/NewJersey/4/2001	EPI606571	?	Other Database Import	HA
A/NewJersey/4/2002	EPI235641	?	Other Database Import	HA
A/NewJersey/4/2007	EPI125749	?	Centers for Disease Control and Prevention	HA
A/NewJersey/4/2010	EPI316145	New Jersey Department of Health & Senior Services	Centers for Disease Control and Prevention	HA
A/NewJersey/4/2011	EPI319777	New Jersey Department of Health & Senior Services	Centers for Disease Control and Prevention	HA
A/NewJersey/4/2012	EPI407327	New Jersey Department of Health & Senior Services	Centers for Disease Control and Prevention	HA
A/NewJersey/4/2014	EPI526044	New Jersey Department of Health & Senior Services	Centers for Disease Control and Prevention	HA
A/NewJersey/4/2015	EPI579342	New Jersey Department of Health & Senior Services	Centers for Disease Control and Prevention	HA
A/NewJersey/4/2018	EPI1163841	New Jersey Department of Health & Senior Services	Centers for Disease Control and Prevention	HA
A/NewJersey/41/2018	EPI1310161	New York State Department of Health	Centers for Disease Control and Prevention	HA
A/NewJersey/42/2018	EPI1327668	New Jersey Department of Health & Senior Services	Centers for Disease Control and Prevention	HA
A/NewJersey/43/2018	EPI1327580	New Jersey Department of Health & Senior Services	Centers for Disease Control and Prevention	HA
A/NewJersey/4304/2014	EPI662828	?	Other Database Import	HA
A/NewJersey/48/2015	EPI631579	New Jersey Department of Health & Senior Services	Centers for Disease Control and Prevention	HA
A/NewJersey/48/2018	EPI1334393	New Jersey Department of Health & Senior Services	Centers for Disease Control and Prevention	HA
A/NewJersey/49/2015	EPI624011	New Jersey Department of Health & Senior Services	Centers for Disease Control and Prevention	HA
A/NewJersey/5/2007	EPI125751	?	Centers for Disease Control and Prevention	HA
A/NewJersey/5/2013	EPI460798	New Jersey Department of Health & Senior Services	Centers for Disease Control and Prevention	HA
A/NewJersey/5/2014	EPI521904	New Jersey Department of Health & Senior Services	Centers for Disease Control and Prevention	HA
A/NewJersey/50/2015	EPI631587	New Jersey Department of Health & Senior Services	Centers for Disease Control and Prevention	HA
A/NewJersey/52/2015	EPI710273	New Jersey Department of Health & Senior Services	Centers for Disease Control and Prevention	HA
A/NewJersey/58/2018	EPI1361993	New Jersey Department of Health & Senior Services	Centers for Disease Control and Prevention	HA
A/NewJersey/6/2004	EPI115541	?	Other Database Import	HA
A/NewJersey/6/2017	EPI911480	New Jersey Department of Health & Senior Services	Centers for Disease Control and Prevention	HA
A/NewJersey/6/2019	EPI1368149	New Jersey Department of Health & Senior Services	Centers for Disease Control and Prevention	HA
A/NewJersey/8/2011	EPI352215	New Jersey Department of Health & Senior Services	Centers for Disease Control and Prevention	HA
A/NewJersey/8/2012	EPI408601	New Jersey Department of Health & Senior Services	Centers for Disease Control and Prevention	HA
A/NewJersey/8/2013	EPI484530	New Jersey Department of Health & Senior Services	Centers for Disease Control and Prevention	HA
A/NewJersey/8/2014	EPI539203	New Jersey Department of Health & Senior Services	Centers for Disease Control and Prevention	HA
A/NewJersey/9/2014	EPI539204	New Jersey Department of Health & Senior Services	Centers for Disease Control and Prevention	HA
A/NewJersey/9/2018	EPI1197420	New Jersey Department of Health & Senior Services	Centers for Disease Control and Prevention	HA
A/NewJersey/AF1517/2008	EPI153295	?	Other Database Import	HA
A/NewJersey/AF1518/2008	EPI153296	?	Other Database Import	HA
A/NewJersey/AF1520/2008	EPI153298	?	Other Database Import	HA
A/NewJersey/NHRC0001/2003	EPI318528	?	Other Database Import	HA
A/NewJersey/NHRC0001/2005	EPI320718	?	Other Database Import	HA
A/NewJersey/NJ-03-324-1391/2003	EPI234827	?	Other Database Import	HA
A/NewJersey/NJ-04-361-1083/2004	EPI229344	?	Other Database Import	HA
A/NewJersey/NJ-05-429-CDC-20050323-ROW-34/2005	EPI146121	?	Other Database Import	HA
A/NewJersey/NJ-06-0121-ORIGINAL/2006	EPI224735	?	Other Database Import	HA
A/NewJersey/WRAIR1146P/2009	EPI275574	?	Other Database Import	HA
A/NewJersey/WRAIR1248P/2009	EPI325713	?	Other Database Import	HA
A/NewMexico/10/2014	EPI1107901	New Mexico Department of Health	Centers for Disease Control and Prevention	HA
A/NewMexico/10/2015	EPI579846	New Mexico Department of Health	Centers for Disease Control and Prevention	HA
A/NewMexico/10/2019	EPI1381935	New Mexico Department of Health	Centers for Disease Control and Prevention	HA
A/NewMexico/11/2011	EPI326314	New Mexico Department of Health	Centers for Disease Control and Prevention	HA
A/NewMexico/11/2012	EPI377505	New Mexico Department of Health	Centers for Disease Control and Prevention	HA
A/NewMexico/11/2013	EPI464413	New Mexico Department of Health	Centers for Disease Control and Prevention	HA
A/NewMexico/12/2011	EPI352203	New Mexico Department of Health	Centers for Disease Control and Prevention	HA
A/NewMexico/12/2014	EPI538480	New Mexico Department of Health	Centers for Disease Control and Prevention	HA
A/NewMexico/12/2015	EPI588545	New Mexico Department of Health	Centers for Disease Control and Prevention	HA
A/NewMexico/13/2014	EPI538475	New Mexico Department of Health	Centers for Disease Control and Prevention	HA
A/NewMexico/13/2016	EPI747964	New Mexico Department of Health	Centers for Disease Control and Prevention	HA
A/NewMexico/14/2014	EPI538512	New Mexico Department of Health	Centers for Disease Control and Prevention	HA
A/NewMexico/14/2018	EPI1205544	New Mexico Department of Health	Centers for Disease Control and Prevention	HA
A/NewMexico/15/2014	EPI538481	New Mexico Department of Health	Centers for Disease Control and Prevention	HA
A/NewMexico/15/2018	EPI1212258	New Mexico Department of Health	Centers for Disease Control and Prevention	HA
A/NewMexico/16/2014	EPI538211	New Mexico Department of Health	Centers for Disease Control and Prevention	HA
A/NewMexico/16/2015	EPI588506	New Mexico Department of Health	Centers for Disease Control and Prevention	HA
A/NewMexico/17/2003	EPI115933	?	Other Database Import	HA
A/NewMexico/17/2014	EPI537740	New Mexico Department of Health	Centers for Disease Control and Prevention	HA
A/NewMexico/18/2017	EPI984189	New Mexico Department of Health	Centers for Disease Control and Prevention	HA
A/NewMexico/18/2018	EPI1214904	New Mexico Department of Health	Centers for Disease Control and Prevention	HA
A/NewMexico/19/2014	EPI537742	New Mexico Department of Health	Centers for Disease Control and Prevention	HA
A/NewMexico/19/2015	EPI624273	New Mexico Department of Health	Centers for Disease Control and Prevention	HA
A/NewMexico/19/2019	EPI1432382	New Mexico Department of Health	Centers for Disease Control and Prevention	HA
A/NewMexico/2/2007	EPI125717	?	Centers for Disease Control and Prevention	HA
A/NewMexico/2/2008	EPI163145	?	Centers for Disease Control and Prevention	HA
A/NewMexico/2/2012	EPI360918	New Mexico Department of Health	Centers for Disease Control and Prevention	HA
A/NewMexico/20/2017	EPI1085756	New Mexico Department of Health	Centers for Disease Control and Prevention	HA
A/NewMexico/20/2019	EPI1409132	New Mexico Department of Health	Centers for Disease Control and Prevention	HA
A/NewMexico/21/2015	EPI633993	New Mexico Department of Health	Centers for Disease Control and Prevention	HA
A/NewMexico/21/2017	EPI1085764	New Mexico Department of Health	Centers for Disease Control and Prevention	HA
A/NewMexico/22/2015	EPI649985	New Mexico Department of Health	Centers for Disease Control and Prevention	HA
A/NewMexico/23/2003	EPI116068	?	Other Database Import	HA
A/NewMexico/23/2013	EPI503486	New Mexico Department of Health	Centers for Disease Control and Prevention	HA
A/NewMexico/23/2014	EPI537745	New Mexico Department of Health	Centers for Disease Control and Prevention	HA
A/NewMexico/23/2015	EPI684139	New Mexico Department of Health	Centers for Disease Control and Prevention	HA
A/NewMexico/23/2017	EPI1094399	New Mexico Department of Health	Centers for Disease Control and Prevention	HA
A/NewMexico/24/2019	EPI1429559	New Mexico Department of Health	Centers for Disease Control and Prevention	HA
A/NewMexico/25/2014	EPI538482	New Mexico Department of Health	Centers for Disease Control and Prevention	HA
A/NewMexico/25/2017	EPI1117413	New Mexico Department of Health	Centers for Disease Control and Prevention	HA
A/NewMexico/26/2014	EPI538519	New Mexico Department of Health	Centers for Disease Control and Prevention	HA
A/NewMexico/26/2015	EPI673709	New Mexico Department of Health	Centers for Disease Control and Prevention	HA
A/NewMexico/26/2017	EPI1117421	New Mexico Department of Health	Centers for Disease Control and Prevention	HA
A/NewMexico/26/2019	EPI1432837	New Mexico Department of Health	Centers for Disease Control and Prevention	HA
A/NewMexico/27/2014	EPI544445	New Mexico Department of Health	Centers for Disease Control and Prevention	HA
A/NewMexico/28/2014	EPI548990	New Mexico Department of Health	Centers for Disease Control and Prevention	HA
A/NewMexico/3/2007	EPI125719	?	Centers for Disease Control and Prevention	HA
A/NewMexico/3/2009	EPI185900	New Mexico Department of Health	Centers for Disease Control and Prevention	HA
A/NewMexico/3/2011	EPI319780	New Mexico Department of Health	Centers for Disease Control and Prevention	HA
A/NewMexico/30/2015	EPI689132	New Mexico Department of Health	Centers for Disease Control and Prevention	HA
A/NewMexico/31/2019	EPI1442417	New Mexico Department of Health	Centers for Disease Control and Prevention	HA
A/NewMexico/32/2015	EPI719044	New Mexico Department of Health	Centers for Disease Control and Prevention	HA
A/NewMexico/33/2016	EPI761749	New Mexico Department of Health	Centers for Disease Control and Prevention	HA
A/NewMexico/34/2016	EPI761757	New Mexico Department of Health	Centers for Disease Control and Prevention	HA
A/NewMexico/4/2012	EPI367538	New Mexico Department of Health	Centers for Disease Control and Prevention	HA
A/NewMexico/44/2016	EPI775840	New Mexico Department of Health	Centers for Disease Control and Prevention	HA
A/NewMexico/49/2016	EPI865628	New Mexico Department of Health	Centers for Disease Control and Prevention	HA
A/NewMexico/5/2010	EPI309526	New Mexico Department of Health	Centers for Disease Control and Prevention	HA
A/NewMexico/5/2013	EPI438391	New Mexico Department of Health	Centers for Disease Control and Prevention	HA
A/NewMexico/5/2014	EPI515589	New Mexico Department of Health	Centers for Disease Control and Prevention	HA
A/NewMexico/5/2016	EPI730138	New Mexico Department of Health	Centers for Disease Control and Prevention	HA
A/NewMexico/5/2019	EPI1372666	New Mexico Department of Health	Centers for Disease Control and Prevention	HA
A/NewMexico/58/2016	EPI895682	New Mexico Department of Health	Centers for Disease Control and Prevention	HA
A/NewMexico/6/2012	EPI367493	New Mexico Department of Health	Centers for Disease Control and Prevention	HA
A/NewMexico/6/2013	EPI442825	New Mexico Department of Health	Centers for Disease Control and Prevention	HA
A/NewMexico/6/2014	EPI532623	New Mexico Department of Health	Centers for Disease Control and Prevention	HA
A/NewMexico/6/2016	EPI730146	New Mexico Department of Health	Centers for Disease Control and Prevention	HA
A/NewMexico/6/2018	EPI1212266	New Mexico Department of Health	Centers for Disease Control and Prevention	HA
A/NewMexico/7/2012	EPI371802	New Mexico Department of Health	Centers for Disease Control and Prevention	HA
A/NewMexico/7/2014	EPI526020	New Mexico Department of Health	Centers for Disease Control and Prevention	HA
A/NewMexico/8/2013	EPI447163	New Mexico Department of Health	Centers for Disease Control and Prevention	HA
A/NewMexico/8/2014	EPI537129	New Mexico Department of Health	Centers for Disease Control and Prevention	HA
A/NewMexico/8/2018	EPI1185727	New Mexico Department of Health	Centers for Disease Control and Prevention	HA
A/NewMexico/9/2011	EPI325022	New Mexico Department of Health	Centers for Disease Control and Prevention	HA
A/NewMexico/9/2013	EPI447177	New Mexico Department of Health	Centers for Disease Control and Prevention	HA
A/NewMexico/9/2016	EPI747704	New Mexico Department of Health	Centers for Disease Control and Prevention	HA
A/NewMexico/9/2019	EPI1381928	New Mexico Department of Health	Centers for Disease Control and Prevention	HA
A/NewMexico/NM-200301457/2003	EPI234832	?	Other Database Import	HA
A/NewMexico/NM-200301489/2003	EPI234833	?	Other Database Import	HA
A/NewMexico/WRAIR1139P/2009	EPI275582	?	Other Database Import	HA
A/NewYork/1/2006	EPI115733	?	Other Database Import	HA
A/NewYork/1/2012	EPI358045	New York City Department of Health	Centers for Disease Control and Prevention	HA
A/NewYork/10/2004	EPI52321	?	Other Database Import	HA
A/NewYork/100/2002	EPI27415	?	Other Database Import	HA
A/NewYork/1000/2005	EPI524426	?	Other Database Import	HA
A/NewYork/1001/2005	EPI524434	?	Other Database Import	HA
A/NewYork/1002/2005	EPI524442	?	Other Database Import	HA
A/NewYork/1003/2005	EPI525890	?	Other Database Import	HA
A/NewYork/1005/2006	EPI524450	?	Other Database Import	HA
A/NewYork/1006/2006	EPI524458	?	Other Database Import	HA
A/NewYork/1008/2006	EPI524466	?	Other Database Import	HA
A/NewYork/1009/2006	EPI524474	?	Other Database Import	HA
A/NewYork/101/2002	EPI53125	?	Other Database Import	HA
A/NewYork/1010/2006	EPI524482	?	Other Database Import	HA
A/NewYork/1011/2006	EPI524490	?	Other Database Import	HA
A/NewYork/1012/2006	EPI524498	?	Other Database Import	HA
A/NewYork/1013/2006	EPI524514	?	Other Database Import	HA
A/NewYork/1014/2006	EPI524522	?	Other Database Import	HA
A/NewYork/1015/2006	EPI524530	?	Other Database Import	HA
A/NewYork/1016/2006	EPI524538	?	Other Database Import	HA
A/NewYork/1017/2006	EPI524546	?	Other Database Import	HA
A/NewYork/1018/2006	EPI524570	?	Other Database Import	HA
A/NewYork/1019/2006	EPI524578	?	Other Database Import	HA
A/NewYork/102/2002	EPI53631	?	Other Database Import	HA
A/NewYork/102/2016	EPI871480	New York State Department of Health	Centers for Disease Control and Prevention	HA
A/NewYork/1020/2006	EPI524586	?	Other Database Import	HA
A/NewYork/1021/2006	EPI524594	?	Other Database Import	HA
A/NewYork/1022/2006	EPI524602	?	Other Database Import	HA
A/NewYork/1023/2006	EPI524610	?	Other Database Import	HA
A/NewYork/1024/2006	EPI524618	?	Other Database Import	HA
A/NewYork/1025/2006	EPI524626	?	Other Database Import	HA
A/NewYork/1026/2006	EPI524634	?	Other Database Import	HA
A/NewYork/1027/2006	EPI524642	?	Other Database Import	HA
A/NewYork/1028/2006	EPI524650	?	Other Database Import	HA
A/NewYork/1029/2006	EPI524658	?	Other Database Import	HA
A/NewYork/103/2002	EPI27871	?	Other Database Import	HA
A/NewYork/1030/2006	EPI524666	?	Other Database Import	HA
A/NewYork/1031/2006	EPI524674	?	Other Database Import	HA
A/NewYork/1032/2006	EPI524682	?	Other Database Import	HA
A/NewYork/1033/2006	EPI524690	?	Other Database Import	HA
A/NewYork/1034/2006	EPI524698	?	Other Database Import	HA
A/NewYork/1035/2006	EPI524706	?	Other Database Import	HA
A/NewYork/1036/2006	EPI524714	?	Other Database Import	HA
A/NewYork/1037/2006	EPI524735	?	Other Database Import	HA
A/NewYork/1039/2006	EPI524743	?	Other Database Import	HA
A/NewYork/104/2002	EPI53315	?	Other Database Import	HA
A/NewYork/104/2003	EPI116048	?	Other Database Import	HA
A/NewYork/104/2016	EPI868479	New York State Department of Health	Centers for Disease Control and Prevention	HA
A/NewYork/1040/2006	EPI524751	?	Other Database Import	HA
A/NewYork/1041/2006	EPI524759	?	Other Database Import	HA
A/NewYork/1042/2006	EPI524767	?	Other Database Import	HA
A/NewYork/1043/2006	EPI524775	?	Other Database Import	HA
A/NewYork/1044/2006	EPI524783	?	Other Database Import	HA
A/NewYork/1045/2006	EPI524791	?	Other Database Import	HA
A/NewYork/1046/2006	EPI524799	?	Other Database Import	HA
A/NewYork/1048/2006	EPI524807	?	Other Database Import	HA
A/NewYork/105/2002	EPI53182	?	Other Database Import	HA
A/NewYork/105/2016	EPI868487	New York State Department of Health	Centers for Disease Control and Prevention	HA
A/NewYork/106/2002	EPI28042	?	Other Database Import	HA
A/NewYork/107/2002	EPI53220	?	Other Database Import	HA
A/NewYork/107/2016	EPI868503	New York State Department of Health	Centers for Disease Control and Prevention	HA
A/NewYork/1077/2007	EPI525015	?	Other Database Import	HA
A/NewYork/1078/2007	EPI525023	?	Other Database Import	HA
A/NewYork/1079/2007	EPI525031	?	Other Database Import	HA
A/NewYork/108/2002	EPI28061	?	Other Database Import	HA
A/NewYork/1082/2007	EPI525047	?	Other Database Import	HA
A/NewYork/1083/2007	EPI525055	?	Other Database Import	HA
A/NewYork/1084/2007	EPI525063	?	Other Database Import	HA
A/NewYork/1087/2007	EPI525088	?	Other Database Import	HA
A/NewYork/1088/2007	EPI525096	?	Other Database Import	HA
A/NewYork/1089/2007	EPI525104	?	Other Database Import	HA
A/NewYork/109/2002	EPI28137	?	Other Database Import	HA
A/NewYork/1090/2007	EPI525112	?	Other Database Import	HA
A/NewYork/1093/2007	EPI525121	?	Other Database Import	HA
A/NewYork/1095/2007	EPI525129	?	Other Database Import	HA
A/NewYork/1096/2007	EPI525138	?	Other Database Import	HA
A/NewYork/1097/2007	EPI525146	?	Other Database Import	HA
A/NewYork/1098/2007	EPI525154	?	Other Database Import	HA
A/NewYork/1099/2007	EPI525162	?	Other Database Import	HA
A/NewYork/11/2003	EPI28099	?	Other Database Import	HA
A/NewYork/11/2004	EPI116058	?	Other Database Import	HA
A/NewYork/11/2006	EPI115823	?	Other Database Import	HA
A/NewYork/11/2011	EPI438329	New York City Department of Health	Centers for Disease Control and Prevention	HA
A/NewYork/11/2014	EPI537842	New York State Department of Health	Centers for Disease Control and Prevention	HA
A/NewYork/11/2017	EPI964706	New York State Department of Health	Centers for Disease Control and Prevention	HA
A/NewYork/110/2002	EPI27149	?	Other Database Import	HA
A/NewYork/1100/2007	EPI525171	?	Other Database Import	HA
A/NewYork/1102/2007	EPI525179	?	Other Database Import	HA
A/NewYork/1103/2007	EPI525189	?	Other Database Import	HA
A/NewYork/111/2002	EPI52719	?	Other Database Import	HA
A/NewYork/112/2002	EPI53650	?	Other Database Import	HA
A/NewYork/1129/2008	EPI525382	?	Other Database Import	HA
A/NewYork/113/2002	EPI27434	?	Other Database Import	HA
A/NewYork/1134/2008	EPI525417	?	Other Database Import	HA
A/NewYork/1136/2008	EPI525433	?	Other Database Import	HA
A/NewYork/114/2002	EPI28156	?	Other Database Import	HA
A/NewYork/1140/2008	EPI525458	?	Other Database Import	HA
A/NewYork/1142/2008	EPI525474	?	Other Database Import	HA
A/NewYork/1148/2008	EPI525522	?	Other Database Import	HA
A/NewYork/115/2002	EPI28175	?	Other Database Import	HA
A/NewYork/1150/2008	EPI525530	?	Other Database Import	HA
A/NewYork/1152/2008	EPI525546	?	Other Database Import	HA
A/NewYork/1153/2008	EPI525554	?	Other Database Import	HA
A/NewYork/1154/2008	EPI525562	?	Other Database Import	HA
A/NewYork/1157/2008	EPI525586	?	Other Database Import	HA
A/NewYork/116/2002	EPI28194	?	Other Database Import	HA
A/NewYork/117/2002	EPI52397	?	Other Database Import	HA
A/NewYork/118/2002	EPI53669	?	Other Database Import	HA
A/NewYork/1188/2009	EPI525802	?	Other Database Import	HA
A/NewYork/1189/2009	EPI525810	?	Other Database Import	HA
A/NewYork/1190/2009	EPI525818	?	Other Database Import	HA
A/NewYork/1191/2009	EPI525826	?	Other Database Import	HA
A/NewYork/1192/2009	EPI525834	?	Other Database Import	HA
A/NewYork/1193/2009	EPI525842	?	Other Database Import	HA
A/NewYork/1194/2009	EPI525850	?	Other Database Import	HA
A/NewYork/1195/2009	EPI525858	?	Other Database Import	HA
A/NewYork/1196/2009	EPI525866	?	Other Database Import	HA
A/NewYork/1197/2009	EPI525874	?	Other Database Import	HA
A/NewYork/1198/2009	EPI525882	?	Other Database Import	HA
A/NewYork/12/2014	EPI539205	New York State Department of Health	Centers for Disease Control and Prevention	HA
A/NewYork/12/2015	EPI575443	New York City Department of Health	Centers for Disease Control and Prevention	HA
A/NewYork/120/2002	EPI28365	?	Other Database Import	HA
A/NewYork/121/2002	EPI27453	?	Other Database Import	HA
A/NewYork/122/2002	EPI53346	?	Other Database Import	HA
A/NewYork/123/2004	EPI83324	?	Other Database Import	HA
A/NewYork/124/2001	EPI27605	?	Other Database Import	HA
A/NewYork/125/2002	EPI53897	?	Other Database Import	HA
A/NewYork/126/2002	EPI78723	?	Other Database Import	HA
A/NewYork/127/2001	EPI28268	?	Other Database Import	HA
A/NewYork/128/2002	EPI27890	?	Other Database Import	HA
A/NewYork/129/2002	EPI27624	?	Other Database Import	HA
A/NewYork/13/2003	EPI52643	?	Other Database Import	HA
A/NewYork/13/2007	EPI134587	?	Centers for Disease Control and Prevention	HA
A/NewYork/13/2010	EPI309486	New York State Department of Health	Centers for Disease Control and Prevention	HA
A/NewYork/13/2014	EPI539206	New York State Department of Health	Centers for Disease Control and Prevention	HA
A/NewYork/13/2016	EPI715564	New York State Department of Health	Centers for Disease Control and Prevention	HA
A/NewYork/130/2002	EPI28270	?	Other Database Import	HA
A/NewYork/131/2001	EPI27643	?	Other Database Import	HA
A/NewYork/132/2002	EPI27909	?	Other Database Import	HA
A/NewYork/133/2002	EPI27662	?	Other Database Import	HA
A/NewYork/134/2002	EPI27928	?	Other Database Import	HA
A/NewYork/135/2002	EPI27681	?	Other Database Import	HA
A/NewYork/136/2002	EPI53441	?	Other Database Import	HA
A/NewYork/137/1999	EPI53163	?	Other Database Import	HA
A/NewYork/138/1999	EPI52852	?	Other Database Import	HA
A/NewYork/139/1999	EPI53707	?	Other Database Import	HA
A/NewYork/14/2003	EPI52662	?	Other Database Import	HA
A/NewYork/14/2011	EPI341597	Regent Seven Seas Cruises	Centers for Disease Control and Prevention	HA
A/NewYork/14/2016	EPI719052	New York State Department of Health	Centers for Disease Control and Prevention	HA
A/NewYork/140/1999	EPI80053	?	Other Database Import	HA
A/NewYork/141/1999	EPI52416	?	Other Database Import	HA
A/NewYork/142/2000	EPI54088	?	Other Database Import	HA
A/NewYork/143/1999	EPI28384	?	Other Database Import	HA
A/NewYork/145/1999	EPI53783	?	Other Database Import	HA
A/NewYork/147/1999	EPI28289	?	Other Database Import	HA
A/NewYork/148/2000	EPI52454	?	Other Database Import	HA
A/NewYork/149/1999	EPI27966	?	Other Database Import	HA
A/NewYork/15/2003	EPI27700	?	Other Database Import	HA
A/NewYork/15/2012	EPI376494	New York City Department of Health	Centers for Disease Control and Prevention	HA
A/NewYork/15/2013	EPI497656	New York State Department of Health	Centers for Disease Control and Prevention	HA
A/NewYork/15/2014	EPI539202	New York State Department of Health	Centers for Disease Control and Prevention	HA
A/NewYork/150/2000	EPI27985	?	Other Database Import	HA
A/NewYork/151/1999	EPI28308	?	Other Database Import	HA
A/NewYork/152/2000	EPI53201	?	Other Database Import	HA
A/NewYork/153/1999	EPI79597	?	Other Database Import	HA
A/NewYork/154/2000	EPI28327	?	Other Database Import	HA
A/NewYork/155/1999	EPI53916	?	Other Database Import	HA
A/NewYork/156/2000	EPI53802	?	Other Database Import	HA
A/NewYork/157/1999	EPI52473	?	Other Database Import	HA
A/NewYork/158/2000	EPI52492	?	Other Database Import	HA
A/NewYork/16/2002	EPI147160	?	Other Database Import	HA
A/NewYork/16/2012	EPI377487	New York State Department of Health	Centers for Disease Control and Prevention	HA
A/NewYork/160/2000	EPI52833	?	Other Database Import	HA
A/NewYork/161/1999	EPI28346	?	Other Database Import	HA
A/NewYork/162/2000	EPI53460	?	Other Database Import	HA
A/NewYork/163/1999	EPI28403	?	Other Database Import	HA
A/NewYork/164/1999	EPI53517	?	Other Database Import	HA
A/NewYork/165/2000	EPI52871	?	Other Database Import	HA
A/NewYork/166/1999	EPI52435	?	Other Database Import	HA
A/NewYork/167/1999	EPI28422	?	Other Database Import	HA
A/NewYork/1670/2009	EPI217623	?	Other Database Import	HA
A/NewYork/168/2000	EPI52511	?	Other Database Import	HA
A/NewYork/169/2000	EPI28441	?	Other Database Import	HA
A/NewYork/17/2002	EPI147165	?	Other Database Import	HA
A/NewYork/17/2003	EPI53004	?	Other Database Import	HA
A/NewYork/17/2012	EPI378219	New York State Department of Health	Centers for Disease Control and Prevention	HA
A/NewYork/17/2014	EPI543687	New York State Department of Health	Centers for Disease Control and Prevention	HA
A/NewYork/170/2000	EPI28460	?	Other Database Import	HA
A/NewYork/171/1999	EPI28479	?	Other Database Import	HA
A/NewYork/172/1999	EPI28498	?	Other Database Import	HA
A/NewYork/173/2000	EPI28517	?	Other Database Import	HA
A/NewYork/174/2000	EPI28536	?	Other Database Import	HA
A/NewYork/175/2000	EPI28555	?	Other Database Import	HA
A/NewYork/176/2000	EPI28574	?	Other Database Import	HA
A/NewYork/177/1999	EPI52226	?	Other Database Import	HA
A/NewYork/178/2000	EPI52530	?	Other Database Import	HA
A/NewYork/179/1999	EPI52245	?	Other Database Import	HA
A/NewYork/18/2002	EPI147164	?	Other Database Import	HA
A/NewYork/18/2003	EPI53023	?	Other Database Import	HA
A/NewYork/18/2014	EPI553890	New York State Department of Health	Centers for Disease Control and Prevention	HA
A/NewYork/180/2000	EPI52264	?	Other Database Import	HA
A/NewYork/181/1999	EPI53296	?	Other Database Import	HA
A/NewYork/182/2000	EPI53536	?	Other Database Import	HA
A/NewYork/183/1999	EPI53726	?	Other Database Import	HA
A/NewYork/184/1999	EPI53935	?	Other Database Import	HA
A/NewYork/185/1999	EPI52283	?	Other Database Import	HA
A/NewYork/186/1999	EPI52549	?	Other Database Import	HA
A/NewYork/187/2000	EPI53745	?	Other Database Import	HA
A/NewYork/188/1999	EPI54107	?	Other Database Import	HA
A/NewYork/189/1999	EPI52890	?	Other Database Import	HA
A/NewYork/19/2003	EPI27472	?	Other Database Import	HA
A/NewYork/19/2014	EPI553858	New York State Department of Health	Centers for Disease Control and Prevention	HA
A/NewYork/19/2016	EPI722691	New York State Department of Health	Centers for Disease Control and Prevention	HA
A/NewYork/190/2004	EPI80281	?	Other Database Import	HA
A/NewYork/191/2005	EPI90592	?	Other Database Import	HA
A/NewYork/192/2003	EPI52302	?	Other Database Import	HA
A/NewYork/193/2003	EPI52568	?	Other Database Import	HA
A/NewYork/194/2003	EPI52587	?	Other Database Import	HA
A/NewYork/195/2003	EPI53954	?	Other Database Import	HA
A/NewYork/196/2003	EPI54126	?	Other Database Import	HA
A/NewYork/197/2003	EPI54145	?	Other Database Import	HA
A/NewYork/198/2003	EPI52909	?	Other Database Import	HA
A/NewYork/199/2003	EPI53479	?	Other Database Import	HA
A/NewYork/2/2003	EPI234843	?	Other Database Import	HA
A/NewYork/2/2006	EPI115735	?	Other Database Import	HA
A/NewYork/2/2007	EPI125733	?	Centers for Disease Control and Prevention	HA
A/NewYork/2/2012	EPI366359	New York State Department of Health	Centers for Disease Control and Prevention	HA
A/NewYork/2/2015	EPI572078	New York City Department of Health	Centers for Disease Control and Prevention	HA
A/NewYork/20/2002	EPI147169	?	Other Database Import	HA
A/NewYork/20/2011	EPI352218	New York State Department of Health	Centers for Disease Control and Prevention	HA
A/NewYork/20/2014	EPI553866	New York State Department of Health	Centers for Disease Control and Prevention	HA
A/NewYork/200/2004	EPI82811	?	Other Database Import	HA
A/NewYork/201/2003	EPI53764	?	Other Database Import	HA
A/NewYork/202/2003	EPI53258	?	Other Database Import	HA
A/NewYork/203/2003	EPI53972	?	Other Database Import	HA
A/NewYork/20343/2010	EPI281823	?	Other Database Import	HA
A/NewYork/204/2003	EPI80072	?	Other Database Import	HA
A/NewYork/206/2005	EPI90611	?	Other Database Import	HA
A/NewYork/207/2004	EPI79540	?	Other Database Import	HA
A/NewYork/21/2002	EPI147168	?	Other Database Import	HA
A/NewYork/21/2003	EPI27719	?	Other Database Import	HA
A/NewYork/210/2005	EPI82830	?	Other Database Import	HA
A/NewYork/213/2003	EPI53821	?	Other Database Import	HA
A/NewYork/214/2003	EPI92302	?	Other Database Import	HA
A/NewYork/215/2003	EPI54164	?	Other Database Import	HA
A/NewYork/216/2003	EPI54183	?	Other Database Import	HA
A/NewYork/218/2004	EPI80034	?	Other Database Import	HA
A/NewYork/22/2002	EPI147170	?	Other Database Import	HA
A/NewYork/22/2003	EPI27738	?	Other Database Import	HA
A/NewYork/22/2004	EPI116072	?	Other Database Import	HA
A/NewYork/22/2006	EPI123253	?	Centers for Disease Control and Prevention	HA
A/NewYork/22/2017	EPI1015388	?	Other Database Import	HA
A/NewYork/224/1998	EPI54202	?	Other Database Import	HA
A/NewYork/23/2003	EPI27339	?	Other Database Import	HA
A/NewYork/232/2004	EPI82849	?	Other Database Import	HA
A/NewYork/236/2004	EPI84103	?	Other Database Import	HA
A/NewYork/237/2004	EPI84122	?	Other Database Import	HA
A/NewYork/238/2005	EPI90630	?	Other Database Import	HA
A/NewYork/24/2003	EPI53087	?	Other Database Import	HA
A/NewYork/240/1998	EPI53991	?	Other Database Import	HA
A/NewYork/243/2005	EPI90649	?	Other Database Import	HA
A/NewYork/244/2004	EPI79046	?	Other Database Import	HA
A/NewYork/245/2004	EPI94164	?	Other Database Import	HA
A/NewYork/247/1998	EPI54050	?	Other Database Import	HA
A/NewYork/248/1999	EPI54487	?	Other Database Import	HA
A/NewYork/249/1998	EPI54010	?	Other Database Import	HA
A/NewYork/25/2003	EPI52340	?	Other Database Import	HA
A/NewYork/250/1998	EPI54029	?	Other Database Import	HA
A/NewYork/251/1998	EPI80129	?	Other Database Import	HA
A/NewYork/252/1999	EPI80148	?	Other Database Import	HA
A/NewYork/253/1999	EPI54221	?	Other Database Import	HA
A/NewYork/254/1998	EPI79141	?	Other Database Import	HA
A/NewYork/255/1999	EPI54506	?	Other Database Import	HA
A/NewYork/256/1998	EPI54240	?	Other Database Import	HA
A/NewYork/257/1999	EPI54525	?	Other Database Import	HA
A/NewYork/258/2005	EPI90668	?	Other Database Import	HA
A/NewYork/259/1999	EPI54259	?	Other Database Import	HA
A/NewYork/26/2003	EPI27206	?	Other Database Import	HA
A/NewYork/26/2016	EPI787298	New York State Department of Health	Centers for Disease Control and Prevention	HA
A/NewYork/260/1999	EPI78761	?	Other Database Import	HA
A/NewYork/261/1999	EPI80167	?	Other Database Import	HA
A/NewYork/262/1999	EPI54278	?	Other Database Import	HA
A/NewYork/263/1999	EPI53840	?	Other Database Import	HA
A/NewYork/264/1999	EPI54297	?	Other Database Import	HA
A/NewYork/265/1999	EPI54316	?	Other Database Import	HA
A/NewYork/266/1999	EPI79635	?	Other Database Import	HA
A/NewYork/267/2003	EPI54335	?	Other Database Import	HA
A/NewYork/268/2003	EPI54354	?	Other Database Import	HA
A/NewYork/269/2003	EPI54373	?	Other Database Import	HA
A/NewYork/27/2003	EPI53144	?	Other Database Import	HA
A/NewYork/27/2016	EPI787290	New York State Department of Health	Centers for Disease Control and Prevention	HA
A/NewYork/27/2017	EPI1015596	New York State Department of Health	Other Database Import	HA
A/NewYork/270/2003	EPI54392	?	Other Database Import	HA
A/NewYork/271/2003	EPI54544	?	Other Database Import	HA
A/NewYork/272/2003	EPI79654	?	Other Database Import	HA
A/NewYork/273/2001	EPI54563	?	Other Database Import	HA
A/NewYork/274/2002	EPI54582	?	Other Database Import	HA
A/NewYork/275/2002	EPI79160	?	Other Database Import	HA
A/NewYork/276/2002	EPI78229	?	Other Database Import	HA
A/NewYork/277/1999	EPI78248	?	Other Database Import	HA
A/NewYork/278/1999	EPI78780	?	Other Database Import	HA
A/NewYork/279/1999	EPI78267	?	Other Database Import	HA
A/NewYork/28/2002	EPI147195	?	Other Database Import	HA
A/NewYork/28/2003	EPI26902	?	Other Database Import	HA
A/NewYork/28/2008	EPI163231	?	Centers for Disease Control and Prevention	HA
A/NewYork/28/2014	EPI553935	New York State Department of Health	Centers for Disease Control and Prevention	HA
A/NewYork/280/1999	EPI78286	?	Other Database Import	HA
A/NewYork/282/1999	EPI78305	?	Other Database Import	HA
A/NewYork/283/1999	EPI79179	?	Other Database Import	HA
A/NewYork/284/1999	EPI54411	?	Other Database Import	HA
A/NewYork/285/1999	EPI79198	?	Other Database Import	HA
A/NewYork/286/1999	EPI54430	?	Other Database Import	HA
A/NewYork/287/1998	EPI54449	?	Other Database Import	HA
A/NewYork/288/1999	EPI78324	?	Other Database Import	HA
A/NewYork/289/1998	EPI78343	?	Other Database Import	HA
A/NewYork/29/2003	EPI28118	?	Other Database Import	HA
A/NewYork/29/2008	EPI163233	?	Centers for Disease Control and Prevention	HA
A/NewYork/29/2016	EPI747664	New York State Department of Health	Centers for Disease Control and Prevention	HA
A/NewYork/290/1999	EPI78362	?	Other Database Import	HA
A/NewYork/3/2000	EPI609297	?	Other Database Import	HA
A/NewYork/3/2005	EPI115566	?	Other Database Import	HA
A/NewYork/3/2006	EPI40177	?	Other Database Import	HA
A/NewYork/3/2007	EPI125735	?	Centers for Disease Control and Prevention	HA
A/NewYork/3/2009	EPI193954	Westchester County Department of Laboratories & Research	Centers for Disease Control and Prevention	HA
A/NewYork/30/2003	EPI26921	?	Other Database Import	HA
A/NewYork/3006/2009	EPI217655	?	Other Database Import	HA
A/NewYork/301/2001	EPI82906	?	Other Database Import	HA
A/NewYork/3011/2009	EPI217663	?	Other Database Import	HA
A/NewYork/304/1998	EPI78381	?	Other Database Import	HA
A/NewYork/3045/2012	EPI407604	?	Other Database Import	HA
A/NewYork/3051/2009	EPI217679	?	Other Database Import	HA
A/NewYork/3061/2009	EPI249818	?	Other Database Import	HA
A/NewYork/3064/2009	EPI217711	?	Other Database Import	HA
A/NewYork/3066/2009	EPI217719	?	Other Database Import	HA
A/NewYork/3079/2009	EPI217735	?	Other Database Import	HA
A/NewYork/3079/2012	EPI424242	?	Other Database Import	HA
A/NewYork/3084/2012	EPI424247	?	Other Database Import	HA
A/NewYork/3087/2009	EPI217743	?	Other Database Import	HA
A/NewYork/3089/2012	EPI424252	?	Other Database Import	HA
A/NewYork/3095/2012	EPI424258	?	Other Database Import	HA
A/NewYork/31/2004	EPI27757	?	Other Database Import	HA
A/NewYork/31/2014	EPI553943	New York State Department of Health	Centers for Disease Control and Prevention	HA
A/NewYork/31/2017	EPI1016216	New York State Department of Health	Centers for Disease Control and Prevention	HA
A/NewYork/3104/2009	EPI217767	?	Other Database Import	HA
A/NewYork/3108/2012	EPI424271	?	Other Database Import	HA
A/NewYork/311/1999	EPI78400	?	Other Database Import	HA
A/NewYork/3115/2012	EPI424278	?	Other Database Import	HA
A/NewYork/3123/2012	EPI424286	?	Other Database Import	HA
A/NewYork/3127/2009	EPI217775	?	Other Database Import	HA
A/NewYork/313/1998	EPI78419	?	Other Database Import	HA
A/NewYork/3135/2009	EPI217783	?	Other Database Import	HA
A/NewYork/3139/2012	EPI424302	?	Other Database Import	HA
A/NewYork/314/1999	EPI78438	?	Other Database Import	HA
A/NewYork/3140/2012	EPI424303	?	Other Database Import	HA
A/NewYork/3141/2012	EPI424304	?	Other Database Import	HA
A/NewYork/3146/2009	EPI217815	?	Other Database Import	HA
A/NewYork/315/1999	EPI78457	?	Other Database Import	HA
A/NewYork/3159/2012	EPI424335	?	Other Database Import	HA
A/NewYork/316/1999	EPI79236	?	Other Database Import	HA
A/NewYork/3164/2009	EPI217847	?	Other Database Import	HA
A/NewYork/317/1999	EPI78476	?	Other Database Import	HA
A/NewYork/318/1999	EPI78495	?	Other Database Import	HA
A/NewYork/319/2004	EPI80528	?	Other Database Import	HA
A/NewYork/32/2003	EPI26940	?	Other Database Import	HA
A/NewYork/32/2004	EPI115499	?	Other Database Import	HA
A/NewYork/32/2013	EPI499390	New York City Department of Health	Centers for Disease Control and Prevention	HA
A/NewYork/32/2017	EPI1056084	New York State Department of Health	Centers for Disease Control and Prevention	HA
A/NewYork/32/2018	EPI1224859	New York State Department of Health	Centers for Disease Control and Prevention	HA
A/NewYork/320/1999	EPI78514	?	Other Database Import	HA
A/NewYork/3208/2012	EPI451433	?	Other Database Import	HA
A/NewYork/321/1999	EPI78533	?	Other Database Import	HA
A/NewYork/3210/2012	EPI451435	?	Other Database Import	HA
A/NewYork/3211/2012	EPI446560	?	Other Database Import	HA
A/NewYork/3219/2013	EPI446568	?	Other Database Import	HA
A/NewYork/322/1999	EPI79255	?	Other Database Import	HA
A/NewYork/3224/2012	EPI446573	?	Other Database Import	HA
A/NewYork/3228/2012	EPI446577	?	Other Database Import	HA
A/NewYork/323/1999	EPI78552	?	Other Database Import	HA
A/NewYork/3231/2012	EPI446580	?	Other Database Import	HA
A/NewYork/3232/2012	EPI446581	?	Other Database Import	HA
A/NewYork/324/1999	EPI78799	?	Other Database Import	HA
A/NewYork/325/1999	EPI79711	?	Other Database Import	HA
A/NewYork/326/1999	EPI94145	?	Other Database Import	HA
A/NewYork/327/1999	EPI78571	?	Other Database Import	HA
A/NewYork/3273/2009	EPI217863	?	Other Database Import	HA
A/NewYork/3279/2009	EPI217879	?	Other Database Import	HA
A/NewYork/328/1998	EPI79730	?	Other Database Import	HA
A/NewYork/3280/2009	EPI217887	?	Other Database Import	HA
A/NewYork/329/1999	EPI78590	?	Other Database Import	HA
A/NewYork/3297/2009	EPI217895	?	Other Database Import	HA
A/NewYork/33/2004	EPI26959	?	Other Database Import	HA
A/NewYork/33/2008	EPI169252	?	Centers for Disease Control and Prevention	HA
A/NewYork/33/2015	EPI1241427	New York State Department of Health	Centers for Disease Control and Prevention	HA
A/NewYork/330/1998	EPI79749	?	Other Database Import	HA
A/NewYork/3305/2009	EPI309106	?	Other Database Import	HA
A/NewYork/3309/2009	EPI217903	?	Other Database Import	HA
A/NewYork/331/1999	EPI78818	?	Other Database Import	HA
A/NewYork/332/1999	EPI78837	?	Other Database Import	HA
A/NewYork/333/1999	EPI78609	?	Other Database Import	HA
A/NewYork/334/2004	EPI79806	?	Other Database Import	HA
A/NewYork/335/1999	EPI78628	?	Other Database Import	HA
A/NewYork/336/1999	EPI78647	?	Other Database Import	HA
A/NewYork/3360/2009	EPI249834	?	Other Database Import	HA
A/NewYork/337/1999	EPI78666	?	Other Database Import	HA
A/NewYork/338/1999	EPI78685	?	Other Database Import	HA
A/NewYork/339/1999	EPI80205	?	Other Database Import	HA
A/NewYork/34/2013	EPI503902	New York City Department of Health	Centers for Disease Control and Prevention	HA
A/NewYork/340/1999	EPI78704	?	Other Database Import	HA
A/NewYork/3417/2009	EPI309050	?	Other Database Import	HA
A/NewYork/3421/2009	EPI306309	?	Other Database Import	HA
A/NewYork/3438/2013	EPI499502	?	Other Database Import	HA
A/NewYork/347/1999	EPI79559	?	Other Database Import	HA
A/NewYork/3471/2009	EPI217943	?	Other Database Import	HA
A/NewYork/3491/2009	EPI217959	?	Other Database Import	HA
A/NewYork/3494/2009	EPI249842	?	Other Database Import	HA
A/NewYork/3496/2009	EPI217967	?	Other Database Import	HA
A/NewYork/35/2012	EPI398025	New York City Department of Health	Centers for Disease Control and Prevention	HA
A/NewYork/35/2014	EPI553959	New York State Department of Health	Centers for Disease Control and Prevention	HA
A/NewYork/35/2019	EPI1442159	New York State Department of Health	Centers for Disease Control and Prevention	HA
A/NewYork/351/2004	EPI83229	?	Other Database Import	HA
A/NewYork/3519/2009	EPI306325	?	Other Database Import	HA
A/NewYork/352/2005	EPI80547	?	Other Database Import	HA
A/NewYork/3527/2009	EPI249850	?	Other Database Import	HA
A/NewYork/353/2004	EPI79825	?	Other Database Import	HA
A/NewYork/3536/2009	EPI217975	?	Other Database Import	HA
A/NewYork/354/2004	EPI83951	?	Other Database Import	HA
A/NewYork/3542/2009	EPI217983	?	Other Database Import	HA
A/NewYork/355/2004	EPI90573	?	Other Database Import	HA
A/NewYork/356/2004	EPI79274	?	Other Database Import	HA
A/NewYork/357/2005	EPI79293	?	Other Database Import	HA
A/NewYork/358/2004	EPI80224	?	Other Database Import	HA
A/NewYork/36/2014	EPI553898	New York State Department of Health	Centers for Disease Control and Prevention	HA
A/NewYork/360/2004	EPI79844	?	Other Database Import	HA
A/NewYork/361/2005	EPI78875	?	Other Database Import	HA
A/NewYork/362/2004	EPI79863	?	Other Database Import	HA
A/NewYork/3626/2009	EPI249858	?	Other Database Import	HA
A/NewYork/363/2004	EPI80566	?	Other Database Import	HA
A/NewYork/364/2004	EPI83248	?	Other Database Import	HA
A/NewYork/3644/2009	EPI306333	?	Other Database Import	HA
A/NewYork/365/2004	EPI79882	?	Other Database Import	HA
A/NewYork/366/2004	EPI79312	?	Other Database Import	HA
A/NewYork/367/2005	EPI79901	?	Other Database Import	HA
A/NewYork/368/2004	EPI91333	?	Other Database Import	HA
A/NewYork/3687/2009	EPI237498	?	Other Database Import	HA
A/NewYork/369/2005	EPI79331	?	Other Database Import	HA
A/NewYork/37/2003	EPI53574	?	Other Database Import	HA
A/NewYork/37/2012	EPI401735	New York State Department of Health	Centers for Disease Control and Prevention	HA
A/NewYork/37/2014	EPI623443	New York State Department of Health	Centers for Disease Control and Prevention	HA
A/NewYork/370/2004	EPI79350	?	Other Database Import	HA
A/NewYork/371/2004	EPI79369	?	Other Database Import	HA
A/NewYork/372/2004	EPI79388	?	Other Database Import	HA
A/NewYork/373/2005	EPI79920	?	Other Database Import	HA
A/NewYork/3738/2009	EPI217991	?	Other Database Import	HA
A/NewYork/374/2004	EPI79407	?	Other Database Import	HA
A/NewYork/3743/2009	EPI237506	?	Other Database Import	HA
A/NewYork/3745/2009	EPI306357	?	Other Database Import	HA
A/NewYork/375/2005	EPI79426	?	Other Database Import	HA
A/NewYork/3750/2009	EPI315633	?	Other Database Import	HA
A/NewYork/3752/2009	EPI217999	?	Other Database Import	HA
A/NewYork/377/2004	EPI80243	?	Other Database Import	HA
A/NewYork/378/2005	EPI78894	?	Other Database Import	HA
A/NewYork/379/2004	EPI78913	?	Other Database Import	HA
A/NewYork/38/2003	EPI52359	?	Other Database Import	HA
A/NewYork/38/2019	EPI1486841	New York State Department of Health	Centers for Disease Control and Prevention	HA
A/NewYork/380/2004	EPI80262	?	Other Database Import	HA
A/NewYork/381/2004	EPI79445	?	Other Database Import	HA
A/NewYork/382/2005	EPI78932	?	Other Database Import	HA
A/NewYork/383/2004	EPI79464	?	Other Database Import	HA
A/NewYork/384/2005	EPI79939	?	Other Database Import	HA
A/NewYork/385/2004	EPI79958	?	Other Database Import	HA
A/NewYork/386/2004	EPI78951	?	Other Database Import	HA
A/NewYork/387/2004	EPI78970	?	Other Database Import	HA
A/NewYork/389/2005	EPI83970	?	Other Database Import	HA
A/NewYork/3896/2009	EPI249866	?	Other Database Import	HA
A/NewYork/39/2012	EPI404927	Centers for Disease Control and Prevention	Centers for Disease Control and Prevention	HA
A/NewYork/39/2017	EPI1105192	New York State Department of Health	Centers for Disease Control and Prevention	HA
A/NewYork/390/2005	EPI79977	?	Other Database Import	HA
A/NewYork/3904/2009	EPI309058	?	Other Database Import	HA
A/NewYork/391/2005	EPI78989	?	Other Database Import	HA
A/NewYork/3918/2009	EPI309066	?	Other Database Import	HA
A/NewYork/392/2004	EPI252225	?	Other Database Import	HA
A/NewYork/393/2005	EPI79996	?	Other Database Import	HA
A/NewYork/3932/2009	EPI306364	?	Other Database Import	HA
A/NewYork/394/2005	EPI80585	?	Other Database Import	HA
A/NewYork/395/2005	EPI83286	?	Other Database Import	HA
A/NewYork/396/2005	EPI79027	?	Other Database Import	HA
A/NewYork/397/1999	EPI90687	?	Other Database Import	HA
A/NewYork/398/1999	EPI79578	?	Other Database Import	HA
A/NewYork/3e/2006	EPI266328	?	Other Database Import	HA
A/NewYork/4/2003	EPI28080	?	Other Database Import	HA
A/NewYork/4/2005	EPI115582	?	Other Database Import	HA
A/NewYork/4/2006	EPI224737	?	Other Database Import	HA
A/NewYork/4/2012	EPI363022	New York State Department of Health	Centers for Disease Control and Prevention	HA
A/NewYork/4/2013	EPI445978	New York City Department of Health	Centers for Disease Control and Prevention	HA
A/NewYork/4/2014	EPI509986	New York State Department of Health	Centers for Disease Control and Prevention	HA
A/NewYork/4/2015	EPI572060	New York City Department of Health	Centers for Disease Control and Prevention	HA
A/NewYork/4/2019	EPI1368127	New York State Department of Health	Centers for Disease Control and Prevention	HA
A/NewYork/40/2003	EPI27225	?	Other Database Import	HA
A/NewYork/40/2004	EPI145316	?	Other Database Import	HA
A/NewYork/40/2014	EPI564592	New York City Department of Health	Centers for Disease Control and Prevention	HA
A/NewYork/40/2018	EPI1310337	New York City Department of Health	Centers for Disease Control and Prevention	HA
A/NewYork/401/2001	EPI83343	?	Other Database Import	HA
A/NewYork/4017/2009	EPI308999	?	Other Database Import	HA
A/NewYork/402/2001	EPI83362	?	Other Database Import	HA
A/NewYork/403/2002	EPI83381	?	Other Database Import	HA
A/NewYork/404/2002	EPI83400	?	Other Database Import	HA
A/NewYork/405/2002	EPI83419	?	Other Database Import	HA
A/NewYork/406/2002	EPI83438	?	Other Database Import	HA
A/NewYork/407/2002	EPI84141	?	Other Database Import	HA
A/NewYork/408/2002	EPI83445	?	Other Database Import	HA
A/NewYork/409/2002	EPI83476	?	Other Database Import	HA
A/NewYork/41/2003	EPI27244	?	Other Database Import	HA
A/NewYork/41/2018	EPI1310345	New York City Department of Health	Centers for Disease Control and Prevention	HA
A/NewYork/41/2019	EPI1482738	New York State Department of Health	Centers for Disease Control and Prevention	HA
A/NewYork/410/2002	EPI83495	?	Other Database Import	HA
A/NewYork/411/2002	EPI83514	?	Other Database Import	HA
A/NewYork/412/2002	EPI83533	?	Other Database Import	HA
A/NewYork/413/2002	EPI83552	?	Other Database Import	HA
A/NewYork/414/2002	EPI83571	?	Other Database Import	HA
A/NewYork/415/2002	EPI83590	?	Other Database Import	HA
A/NewYork/416/2002	EPI83609	?	Other Database Import	HA
A/NewYork/4162/2014	EPI638215	?	Other Database Import	HA
A/NewYork/4164/2014	EPI638217	?	Other Database Import	HA
A/NewYork/4165/2009	EPI237514	?	Other Database Import	HA
A/NewYork/418/2002	EPI83628	?	Other Database Import	HA
A/NewYork/419/2002	EPI83647	?	Other Database Import	HA
A/NewYork/42/2003	EPI27263	?	Other Database Import	HA
A/NewYork/420/2002	EPI84977	?	Other Database Import	HA
A/NewYork/421/1999	EPI84160	?	Other Database Import	HA
A/NewYork/422/1999	EPI84996	?	Other Database Import	HA
A/NewYork/423/1999	EPI85015	?	Other Database Import	HA
A/NewYork/424/1999	EPI83666	?	Other Database Import	HA
A/NewYork/425/1999	EPI84179	?	Other Database Import	HA
A/NewYork/4255/2009	EPI249874	?	Other Database Import	HA
A/NewYork/426/1999	EPI83685	?	Other Database Import	HA
A/NewYork/427/1999	EPI83704	?	Other Database Import	HA
A/NewYork/428/1999	EPI85034	?	Other Database Import	HA
A/NewYork/429/2000	EPI85053	?	Other Database Import	HA
A/NewYork/43/2003	EPI27282	?	Other Database Import	HA
A/NewYork/43/2004	EPI115525	?	Other Database Import	HA
A/NewYork/43/2016	EPI752634	New York State Department of Health	Centers for Disease Control and Prevention	HA
A/NewYork/430/2000	EPI84198	?	Other Database Import	HA
A/NewYork/431/2000	EPI83723	?	Other Database Import	HA
A/NewYork/432/2000	EPI85072	?	Other Database Import	HA
A/NewYork/433/2000	EPI83742	?	Other Database Import	HA
A/NewYork/434/2000	EPI83761	?	Other Database Import	HA
A/NewYork/435/2000	EPI91827	?	Other Database Import	HA
A/NewYork/436/2000	EPI83780	?	Other Database Import	HA
A/NewYork/4362/2009	EPI309074	?	Other Database Import	HA
A/NewYork/437/2000	EPI83799	?	Other Database Import	HA
A/NewYork/438/2000	EPI83818	?	Other Database Import	HA
A/NewYork/439/2000	EPI84217	?	Other Database Import	HA
A/NewYork/44/2003	EPI27301	?	Other Database Import	HA
A/NewYork/44/2004	EPI115507	?	Other Database Import	HA
A/NewYork/44/2019	EPI1597439	New York State Department of Health	Centers for Disease Control and Prevention	HA
A/NewYork/440/2000	EPI85091	?	Other Database Import	HA
A/NewYork/4451/2015	EPI662975	?	Other Database Import	HA
A/NewYork/448/1998	EPI84464	?	Other Database Import	HA
A/NewYork/449/1999	EPI84483	?	Other Database Import	HA
A/NewYork/45/2001	EPI608336	?	Other Database Import	HA
A/NewYork/45/2003	EPI27035	?	Other Database Import	HA
A/NewYork/45/2019	EPI1597447	New York State Department of Health	Centers for Disease Control and Prevention	HA
A/NewYork/450/1999	EPI84502	?	Other Database Import	HA
A/NewYork/451/1999	EPI84521	?	Other Database Import	HA
A/NewYork/452/1999	EPI90442	?	Other Database Import	HA
A/NewYork/453/1999	EPI84540	?	Other Database Import	HA
A/NewYork/454/1999	EPI84559	?	Other Database Import	HA
A/NewYork/455/1999	EPI90461	?	Other Database Import	HA
A/NewYork/4554/2015	EPI663078	?	Other Database Import	HA
A/NewYork/456/1999	EPI84578	?	Other Database Import	HA
A/NewYork/457/1999	EPI84597	?	Other Database Import	HA
A/NewYork/458/1999	EPI84616	?	Other Database Import	HA
A/NewYork/459/1999	EPI84635	?	Other Database Import	HA
A/NewYork/46/2001	EPI606786	?	Other Database Import	HA
A/NewYork/46/2003	EPI52378	?	Other Database Import	HA
A/NewYork/46/2018	EPI1319915	New York State Department of Health	Centers for Disease Control and Prevention	HA
A/NewYork/460/1999	EPI92397	?	Other Database Import	HA
A/NewYork/461/2005	EPI90480	?	Other Database Import	HA
A/NewYork/462/2005	EPI90991	?	Other Database Import	HA
A/NewYork/463/2005	EPI84654	?	Other Database Import	HA
A/NewYork/464/2005	EPI84673	?	Other Database Import	HA
A/NewYork/465/2005	EPI90499	?	Other Database Import	HA
A/NewYork/466/2004	EPI91181	?	Other Database Import	HA
A/NewYork/467/2004	EPI91200	?	Other Database Import	HA
A/NewYork/468/2004	EPI84692	?	Other Database Import	HA
A/NewYork/4681/2014	EPI663205	?	Other Database Import	HA
A/NewYork/469/2004	EPI90725	?	Other Database Import	HA
A/NewYork/47/2001	EPI606037	?	Other Database Import	HA
A/NewYork/47/2012	EPI416152	New York State Department of Health	Centers for Disease Control and Prevention	HA
A/NewYork/470/2004	EPI90518	?	Other Database Import	HA
A/NewYork/471/2004	EPI84711	?	Other Database Import	HA
A/NewYork/472/2004	EPI95402	?	Other Database Import	HA
A/NewYork/473/2003	EPI28588	?	Other Database Import	HA
A/NewYork/474/2003	EPI28607	?	Other Database Import	HA
A/NewYork/476/2003	EPI28645	?	Other Database Import	HA
A/NewYork/477/2003	EPI29481	?	Other Database Import	HA
A/NewYork/478/2003	EPI28664	?	Other Database Import	HA
A/NewYork/479/2003	EPI28702	?	Other Database Import	HA
A/NewYork/48/2003	EPI27073	?	Other Database Import	HA
A/NewYork/480/2004	EPI29500	?	Other Database Import	HA
A/NewYork/4813/2015	EPI671938	?	Other Database Import	HA
A/NewYork/4814/2015	EPI671939	?	Other Database Import	HA
A/NewYork/4815/2015	EPI671940	?	Other Database Import	HA
A/NewYork/4816/2015	EPI671941	?	Other Database Import	HA
A/NewYork/485/2003	EPI84749	?	Other Database Import	HA
A/NewYork/498/2004	EPI28683	?	Other Database Import	HA
A/NewYork/499/2004	EPI29519	?	Other Database Import	HA
A/NewYork/5/2004	EPI52624	?	Other Database Import	HA
A/NewYork/5/2006	EPI38835	?	Other Database Import	HA
A/NewYork/5/2010	EPI270303	New York City Department of Health	Centers for Disease Control and Prevention	HA
A/NewYork/5/2013	EPI447157	New York City Department of Health	Centers for Disease Control and Prevention	HA
A/NewYork/5/2014	EPI509997	New York State Department of Health	Centers for Disease Control and Prevention	HA
A/NewYork/5/2019	EPI1368135	New York State Department of Health	Centers for Disease Control and Prevention	HA
A/NewYork/50/2003	EPI27092	?	Other Database Import	HA
A/NewYork/500/2004	EPI29538	?	Other Database Import	HA
A/NewYork/501/1997	EPI91352	?	Other Database Import	HA
A/NewYork/502/1998	EPI95440	?	Other Database Import	HA
A/NewYork/503/1997	EPI90839	?	Other Database Import	HA
A/NewYork/504/1998	EPI28721	?	Other Database Import	HA
A/NewYork/505/1997	EPI90858	?	Other Database Import	HA
A/NewYork/506/1998	EPI92131	?	Other Database Import	HA
A/NewYork/507/1997	EPI28740	?	Other Database Import	HA
A/NewYork/508/1997	EPI90877	?	Other Database Import	HA
A/NewYork/509/1997	EPI91371	?	Other Database Import	HA
A/NewYork/51/2003	EPI53030	?	Other Database Import	HA
A/NewYork/510/1998	EPI90896	?	Other Database Import	HA
A/NewYork/511/1997	EPI90915	?	Other Database Import	HA
A/NewYork/512/1998	EPI91390	?	Other Database Import	HA
A/NewYork/513/1997	EPI90934	?	Other Database Import	HA
A/NewYork/514/1998	EPI28759	?	Other Database Import	HA
A/NewYork/515/1997	EPI90953	?	Other Database Import	HA
A/NewYork/516/1997	EPI91409	?	Other Database Import	HA
A/NewYork/517/1998	EPI90972	?	Other Database Import	HA
A/NewYork/518/1998	EPI91428	?	Other Database Import	HA
A/NewYork/519/1998	EPI91447	?	Other Database Import	HA
A/NewYork/52/2004	EPI27491	?	Other Database Import	HA
A/NewYork/520/1998	EPI91466	?	Other Database Import	HA
A/NewYork/521/1998	EPI91485	?	Other Database Import	HA
A/NewYork/522/1997	EPI91504	?	Other Database Import	HA
A/NewYork/523/1998	EPI91523	?	Other Database Import	HA
A/NewYork/524/1997	EPI91542	?	Other Database Import	HA
A/NewYork/525/1998	EPI91561	?	Other Database Import	HA
A/NewYork/526/1997	EPI94962	?	Other Database Import	HA
A/NewYork/527/1998	EPI92150	?	Other Database Import	HA
A/NewYork/528/1998	EPI91580	?	Other Database Import	HA
A/NewYork/529/1998	EPI28778	?	Other Database Import	HA
A/NewYork/53/2017	EPI1141955	New York State Department of Health	Centers for Disease Control and Prevention	HA
A/NewYork/530/1998	EPI28797	?	Other Database Import	HA
A/NewYork/531/1998	EPI91599	?	Other Database Import	HA
A/NewYork/532/1998	EPI91618	?	Other Database Import	HA
A/NewYork/533/1998	EPI91637	?	Other Database Import	HA
A/NewYork/534/1998	EPI91656	?	Other Database Import	HA
A/NewYork/535/1998	EPI92093	?	Other Database Import	HA
A/NewYork/536/1998	EPI31228	?	Other Database Import	HA
A/NewYork/537/1998	EPI184992	?	Other Database Import	HA
A/NewYork/538/1998	EPI92169	?	Other Database Import	HA
A/NewYork/539/1998	EPI91675	?	Other Database Import	HA
A/NewYork/54/2003	EPI27111	?	Other Database Import	HA
A/NewYork/540/1998	EPI28816	?	Other Database Import	HA
A/NewYork/541/1998	EPI91694	?	Other Database Import	HA
A/NewYork/542/1998	EPI91713	?	Other Database Import	HA
A/NewYork/543/1998	EPI91732	?	Other Database Import	HA
A/NewYork/544/1998	EPI96257	?	Other Database Import	HA
A/NewYork/545/1997	EPI91751	?	Other Database Import	HA
A/NewYork/546/1998	EPI91770	?	Other Database Import	HA
A/NewYork/547/1997	EPI91789	?	Other Database Import	HA
A/NewYork/548/1998	EPI91808	?	Other Database Import	HA
A/NewYork/549/1998	EPI28835	?	Other Database Import	HA
A/NewYork/55/2001	EPI236577	Centers for Disease Control and Prevention	Other Database Import	HA
A/NewYork/55/2003	EPI52757	?	Other Database Import	HA
A/NewYork/55/2004	EPI229705	New York Presbyterian Hospital Columbia University Medical Center, Microbiology Department	Other Database Import	HA
A/NewYork/55/2015	EPI667700	New York State Department of Health	Centers for Disease Control and Prevention	HA
A/NewYork/550/1998	EPI28854	?	Other Database Import	HA
A/NewYork/558/1997	EPI30411	?	Other Database Import	HA
A/NewYork/56/2003	EPI53365	?	Other Database Import	HA
A/NewYork/56/2015	EPI653147	New York State Department of Health	Centers for Disease Control and Prevention	HA
A/NewYork/560/1997	EPI29975	?	Other Database Import	HA
A/NewYork/564/1997	EPI29994	?	Other Database Import	HA
A/NewYork/566/1997	EPI30430	?	Other Database Import	HA
A/NewYork/569/1997	EPI30032	?	Other Database Import	HA
A/NewYork/57/2016	EPI761773	New York State Department of Health	Centers for Disease Control and Prevention	HA
A/NewYork/576/1997	EPI30487	?	Other Database Import	HA
A/NewYork/579/1997	EPI30108	?	Other Database Import	HA
A/NewYork/58/2015	EPI649842	New York State Department of Health	Centers for Disease Control and Prevention	HA
A/NewYork/58/2016	EPI761781	New York State Department of Health	Centers for Disease Control and Prevention	HA
A/NewYork/581/1997	EPI30525	?	Other Database Import	HA
A/NewYork/583/1997	EPI30127	?	Other Database Import	HA
A/NewYork/585/1997	EPI30544	?	Other Database Import	HA
A/NewYork/59/2003	EPI52776	?	Other Database Import	HA
A/NewYork/59/2015	EPI649677	New York State Department of Health	Centers for Disease Control and Prevention	HA
A/NewYork/597/1997	EPI30658	?	Other Database Import	HA
A/NewYork/6/2004	EPI52947	?	Other Database Import	HA
A/NewYork/6/2006	EPI47618	?	Other Database Import	HA
A/NewYork/6/2010	EPI295060	New York State Department of Health	Centers for Disease Control and Prevention	HA
A/NewYork/6/2011	EPI319786	New York State Department of Health	Centers for Disease Control and Prevention	HA
A/NewYork/6/2013	EPI459793	New York City Department of Health	Centers for Disease Control and Prevention	HA
A/NewYork/60/2016	EPI771248	New York State Department of Health	Centers for Disease Control and Prevention	HA
A/NewYork/60A/2003	EPI27130	?	Other Database Import	HA
A/NewYork/61/2018	EPI1362017	New York State Department of Health	Centers for Disease Control and Prevention	HA
A/NewYork/61A/2003	EPI26883	?	Other Database Import	HA
A/NewYork/62/2015	EPI649573	New York State Department of Health	Centers for Disease Control and Prevention	HA
A/NewYork/62A/2003	EPI52681	?	Other Database Import	HA
A/NewYork/63/2003	EPI53384	?	Other Database Import	HA
A/NewYork/63/2015	EPI649811	New York State Department of Health	Centers for Disease Control and Prevention	HA
A/NewYork/64/2003	EPI52795	?	Other Database Import	HA
A/NewYork/64/2015	EPI649482	New York State Department of Health	Centers for Disease Control and Prevention	HA
A/NewYork/65/2015	EPI651767	New York State Department of Health	Centers for Disease Control and Prevention	HA
A/NewYork/66/2015	EPI679519	New York State Department of Health	Centers for Disease Control and Prevention	HA
A/NewYork/6630/2009	EPI308991	?	Other Database Import	HA
A/NewYork/67/2003	EPI52814	?	Other Database Import	HA
A/NewYork/67/2009	EPI185904	New York State Department of Health	Centers for Disease Control and Prevention	HA
A/NewYork/67/2015	EPI679527	New York State Department of Health	Centers for Disease Control and Prevention	HA
A/NewYork/68/2003	EPI115936	?	Other Database Import	HA
A/NewYork/68/2004	EPI82792	?	Other Database Import	HA
A/NewYork/68/2015	EPI679532	New York State Department of Health	Centers for Disease Control and Prevention	HA
A/NewYork/68/2016	EPI787093	New York State Department of Health	Centers for Disease Control and Prevention	HA
A/NewYork/69/2004	EPI28213	?	Other Database Import	HA
A/NewYork/69/2015	EPI679540	New York State Department of Health	Centers for Disease Control and Prevention	HA
A/NewYork/7/2003	EPI52966	?	Other Database Import	HA
A/NewYork/7/2006	EPI41037	?	Other Database Import	HA
A/NewYork/7/2010	EPI301074	Westchester County Department of Laboratories & Research	Centers for Disease Control and Prevention	HA
A/NewYork/7/2014	EPI531705	New York State Department of Health	Centers for Disease Control and Prevention	HA
A/NewYork/7/2016	EPI710297	New York State Department of Health	Centers for Disease Control and Prevention	HA
A/NewYork/70/2004	EPI53422	?	Other Database Import	HA
A/NewYork/70/2009	EPI211275	Westchester County Department of Laboratories & Research	Centers for Disease Control and Prevention	HA
A/NewYork/71/2001	EPI28023	?	Other Database Import	HA
A/NewYork/71/2015	EPI676684	New York State Department of Health	Centers for Disease Control and Prevention	HA
A/NewYork/73/2004	EPI96219	?	Other Database Import	HA
A/NewYork/74/2002	EPI53239	?	Other Database Import	HA
A/NewYork/75/2002	EPI53593	?	Other Database Import	HA
A/NewYork/76/2002	EPI53878	?	Other Database Import	HA
A/NewYork/76/2015	EPI710305	New York Presbyterian Hospital Columbia University Medical Center, Microbiology Department	Centers for Disease Control and Prevention	HA
A/NewYork/77/2001	EPI79616	?	Other Database Import	HA
A/NewYork/77/2015	EPI709338	New York Presbyterian Hospital Columbia University Medical Center, Microbiology Department	Centers for Disease Control and Prevention	HA
A/NewYork/77/2016	EPI776044	New York State Department of Health	Centers for Disease Control and Prevention	HA
A/NewYork/78/2016	EPI787157	New York State Department of Health	Centers for Disease Control and Prevention	HA
A/NewYork/79/2015	EPI719060	New York State Department of Health	Centers for Disease Control and Prevention	HA
A/NewYork/8/2003	EPI52985	?	Other Database Import	HA
A/NewYork/8/2011	EPI326317	New York City Department of Health	Centers for Disease Control and Prevention	HA
A/NewYork/8/2013	EPI484543	New York State Department of Health	Centers for Disease Control and Prevention	HA
A/NewYork/8/2014	EPI531696	New York City Department of Health	Centers for Disease Control and Prevention	HA
A/NewYork/80/2001	EPI28232	?	Other Database Import	HA
A/NewYork/81/2002	EPI53498	?	Other Database Import	HA
A/NewYork/81/2016	EPI827370	New York State Department of Health	Centers for Disease Control and Prevention	HA
A/NewYork/82/2001	EPI27529	?	Other Database Import	HA
A/NewYork/82/2016	EPI832077	New York State Department of Health	Centers for Disease Control and Prevention	HA
A/NewYork/83/2001	EPI27320	?	Other Database Import	HA
A/NewYork/83/2016	EPI827354	New York State Department of Health	Centers for Disease Control and Prevention	HA
A/NewYork/84/2001	EPI27358	?	Other Database Import	HA
A/NewYork/84/2016	EPI827378	New York State Department of Health	Centers for Disease Control and Prevention	HA
A/NewYork/85/2001	EPI27795	?	Other Database Import	HA
A/NewYork/85/2016	EPI827386	New York State Department of Health	Centers for Disease Control and Prevention	HA
A/NewYork/86/2002	EPI27548	?	Other Database Import	HA
A/NewYork/86/2016	EPI832437	New York State Department of Health	Centers for Disease Control and Prevention	HA
A/NewYork/87/2002	EPI27814	?	Other Database Import	HA
A/NewYork/88/2002	EPI53049	?	Other Database Import	HA
A/NewYork/88/2016	EPI843956	New York State Department of Health	Centers for Disease Control and Prevention	HA
A/NewYork/89/2002	EPI27833	?	Other Database Import	HA
A/NewYork/89/2016	EPI844002	New York State Department of Health	Centers for Disease Control and Prevention	HA
A/NewYork/9/2003	EPI53555	?	Other Database Import	HA
A/NewYork/9/2004	EPI116060	?	Other Database Import	HA
A/NewYork/9/2008	EPI159857	?	Centers for Disease Control and Prevention	HA
A/NewYork/90/2002	EPI27852	?	Other Database Import	HA
A/NewYork/90/2016	EPI857654	New York State Department of Health	Centers for Disease Control and Prevention	HA
A/NewYork/900/2004	EPI55085	?	Other Database Import	HA
A/NewYork/905/2004	EPI55180	?	Other Database Import	HA
A/NewYork/908/2004	EPI61726	?	Other Database Import	HA
A/NewYork/91/2002	EPI27377	?	Other Database Import	HA
A/NewYork/91/2016	EPI843928	New York State Department of Health	Centers for Disease Control and Prevention	HA
A/NewYork/913/2005	EPI55408	?	Other Database Import	HA
A/NewYork/918/2005	EPI55484	?	Other Database Import	HA
A/NewYork/92/2002	EPI27567	?	Other Database Import	HA
A/NewYork/92/2016	EPI843904	New York State Department of Health	Centers for Disease Control and Prevention	HA
A/NewYork/923/2006	EPI57289	?	Other Database Import	HA
A/NewYork/93/2002	EPI52700	?	Other Database Import	HA
A/NewYork/93/2016	EPI857678	New York State Department of Health	Centers for Disease Control and Prevention	HA
A/NewYork/933/2006	EPI57365	?	Other Database Import	HA
A/NewYork/938/2006	EPI57403	?	Other Database Import	HA
A/NewYork/94/2001	EPI53277	?	Other Database Import	HA
A/NewYork/94/2016	EPI843920	New York State Department of Health	Centers for Disease Control and Prevention	HA
A/NewYork/95/2002	EPI27396	?	Other Database Import	HA
A/NewYork/95/2016	EPI843994	New York State Department of Health	Centers for Disease Control and Prevention	HA
A/NewYork/96/2002	EPI27586	?	Other Database Import	HA
A/NewYork/96/2016	EPI843964	New York State Department of Health	Centers for Disease Control and Prevention	HA
A/NewYork/97/2002	EPI53612	?	Other Database Import	HA
A/NewYork/98/2004	EPI79521	?	Other Database Import	HA
A/NewYork/98/2016	EPI857031	New York City Department of Health	Centers for Disease Control and Prevention	HA
A/NewYork/99/2002	EPI53068	?	Other Database Import	HA
A/NewYork/99/2016	EPI857023	New York City Department of Health	Centers for Disease Control and Prevention	HA
A/NewYork/AF2868/2012	EPI365456	?	Other Database Import	HA
A/NewYork/C4/2002	EPI40196	?	Other Database Import	HA
A/NewYork/NY-03-1484/2003	EPI146130	?	Other Database Import	HA
A/NewYork/NY-03-1626/2003	EPI146131	?	Other Database Import	HA
A/NewYork/NY-03-1932/2003	EPI146132	?	Other Database Import	HA
A/NewYork/NY-04-005-1626/2004	EPI146133	?	Other Database Import	HA
A/NewYork/NY-04-005-2135/2004	EPI146134	?	Other Database Import	HA
A/NewYork/NY-04-1007-CASE-NY-007/2003	EPI146135	?	Other Database Import	HA
A/NewYork/NY-04-1647/2004	EPI146136	?	Other Database Import	HA
A/NewYork/NY-12512-ORIGINAL/2004	EPI146137	?	Other Database Import	HA
A/NewYork/NY-13341/2004	EPI146138	?	Other Database Import	HA
A/NewYork/NY-13342/2004	EPI146139	?	Other Database Import	HA
A/NewYork/NY-17343/2005	EPI146140	?	Other Database Import	HA
A/NewYork/NY-17460/2005	EPI146141	?	Other Database Import	HA
A/NewYork/NY-19770-ORIGINAL/2006	EPI146142	?	Other Database Import	HA
A/NewYork/NY-22327-ORIGINAL/2006	EPI146143	?	Other Database Import	HA
A/NewYork/NY-26239/2004	EPI146144	?	Other Database Import	HA
A/NewYork/NY-31003/2006	EPI146145	?	Other Database Import	HA
A/NewYork/NY-8548/2003	EPI146146	?	Other Database Import	HA
A/NewYork/NY-W15509/2003	EPI146147	?	Other Database Import	HA
A/NewYork/UR06-0040/2007	EPI70279	?	Other Database Import	HA
A/NewYork/UR06-0373/2007	EPI70735	?	Other Database Import	HA
A/NewYork/UR06-0437/2007	EPI70450	?	Other Database Import	HA
A/NewYork/UR06-0510/2007	EPI70754	?	Other Database Import	HA
A/NewYork/UR06-0515/2007	EPI69918	?	Other Database Import	HA
A/NewYork/UR06-0529/2007	EPI70488	?	Other Database Import	HA
A/NewYork/UR06-0607/2007	EPI162477	?	Other Database Import	HA
A/NewYork/UR07-0093/2008	EPI174170	?	Other Database Import	HA
A/NewYork/UR07-0133/2008	EPI174202	?	Other Database Import	HA
A/NewYork/UR07-0153/2008	EPI174090	?	Other Database Import	HA
A/NewYork/UR07-0160/2008	EPI220111	?	Other Database Import	HA
A/NewYork/WC-LVD-14-064/2014	EPI844563	?	Other Database Import	HA
A/NewYork/WC-LVD-14-066/2014	EPI844571	?	Other Database Import	HA
A/NewYork/WC-LVD-14-088/2014	EPI844819	?	Other Database Import	HA
A/NewYork/WC-LVD-14-095/2014	EPI845124	?	Other Database Import	HA
A/NewYork/WC-LVD-14-098/2014	EPI845148	?	Other Database Import	HA
A/NewYork/WC-LVD-14-100/2014	EPI845180	?	Other Database Import	HA
A/NewYork/WC-LVD-15-002/2015	EPI844691	?	Other Database Import	HA
A/NewYork/WC-LVD-15-007/2015	EPI844779	?	Other Database Import	HA
A/NewYork/WC-LVD-15-012/2015	EPI844811	?	Other Database Import	HA
A/NewYork/WC-LVD-15-027/2015	EPI844972	?	Other Database Import	HA
A/NewYork/WC-LVD-15-032/2015	EPI845004	?	Other Database Import	HA
A/NewYork/WC-LVD-15-037/2015	EPI845036	?	Other Database Import	HA
A/NewYork/WC-LVD-15-039/2015	EPI845052	?	Other Database Import	HA
A/NewYork/WC-LVD-15-041/2015	EPI845068	?	Other Database Import	HA
A/NewYork/WC-LVD-15-042/2015	EPI845076	?	Other Database Import	HA
A/NewYork/WC-LVD-15-043/2015	EPI845084	?	Other Database Import	HA
A/NewYork/WC-LVD-15-045/2015	EPI845100	?	Other Database Import	HA
A/NewYork/WC-LVD-15-047/2015	EPI845116	?	Other Database Import	HA
A/NewYork/WC-LVD-15-049/2015	EPI845164	?	Other Database Import	HA
A/NewYork/WC-LVD-15-052/2015	EPI845204	?	Other Database Import	HA
A/NewZealand/1070/2017	EPI1099762	Institute of Environmental Science & Research	Centers for Disease Control and Prevention	HA
A/NewZealand/1102/2017	EPI1099754	Institute of Environmental Science & Research	Centers for Disease Control and Prevention	HA
A/NewZealand/1154/2016	EPI871504	Institute of Environmental Science & Research	Centers for Disease Control and Prevention	HA
A/NewZealand/1419/2017	EPI1099989	Institute of Environmental Science & Research	Centers for Disease Control and Prevention	HA
A/NewZealand/1933/2016	EPI841048	Institute of Environmental Science & Research	Centers for Disease Control and Prevention	HA
A/NewZealand/2296/2016	EPI870051	Institute of Environmental Science & Research	Centers for Disease Control and Prevention	HA
A/NewZealand/574/2016	EPI841000	Institute of Environmental Science & Research	Centers for Disease Control and Prevention	HA
A/NewZealand/635/2016	EPI841024	Institute of Environmental Science & Research	Centers for Disease Control and Prevention	HA
A/NewZealand/678/2016	EPI841032	Institute of Environmental Science & Research	Centers for Disease Control and Prevention	HA
A/NewZealand/777/2016	EPI869971	Institute of Environmental Science & Research	Centers for Disease Control and Prevention	HA
A/NewZealand/823/2016	EPI870011	Institute of Environmental Science & Research	Centers for Disease Control and Prevention	HA
A/NewZealand/829/2016	EPI841056	Institute of Environmental Science & Research	Centers for Disease Control and Prevention	HA
A/NewZealand/831/2016	EPI861822	Institute of Environmental Science & Research	Centers for Disease Control and Prevention	HA
A/NewZealand/832/2016	EPI870019	Institute of Environmental Science & Research	Centers for Disease Control and Prevention	HA
A/NewZealand/874/2016	EPI841086	Institute of Environmental Science & Research	Centers for Disease Control and Prevention	HA
A/NewZealand/875/2017	EPI1099794	Institute of Environmental Science & Research	Centers for Disease Control and Prevention	HA
A/NewZealand/879/2016	EPI841094	Institute of Environmental Science & Research	Centers for Disease Control and Prevention	HA
A/NewZealand/883/2017	EPI1099604	Institute of Environmental Science & Research	Centers for Disease Control and Prevention	HA
A/NewZealand/888/2016	EPI857622	Institute of Environmental Science & Research	Centers for Disease Control and Prevention	HA
A/Newcaledonia/1/2013	EPI491286	Institut Pasteur New Caledonia	WHO Collaborating Centre For Reference and Research On Influenza	HA
A/Newcaledonia/2/2011	EPI331370	Institut Pasteur New Caledonia	WHO Collaborating Centre For Reference and Research On Influenza	HA
A/Newcaledonia/29/2013	EPI491327	Institut Pasteur New Caledonia	WHO Collaborating Centre For Reference and Research On Influenza	HA
A/Newcaledonia/4/2011	EPI332640	Institut Pasteur New Caledonia	WHO Collaborating Centre For Reference and Research On Influenza	HA
A/Newcaledonia/5/2011	EPI331446	Institut Pasteur New Caledonia	WHO Collaborating Centre For Reference and Research On Influenza	HA
A/Newcaledonia/71/2014	EPI551570	Institut Pasteur New Caledonia	WHO Collaborating Centre For Reference and Research On Influenza	HA
A/Newcastle/1/2004	EPI117065	John Hunter Hospital	Other Database Import	HA
A/Newcastle/1/2007	EPI1445511	John Hunter Hospital	WHO Collaborating Centre For Reference and Research On Influenza	HA
A/Newcastle/1/2013	EPI450257	John Hunter Hospital, Virology Unit, Clinical Microbiology	WHO Collaborating Centre For Reference and Research On Influenza	HA
A/Newcastle/106/2018	EPI1359620	John Hunter Hospital	WHO Collaborating Centre For Reference and Research On Influenza	HA
A/Newcastle/11/2005	EPI117337	?	Other Database Import	HA
A/Newcastle/11/2019	EPI1387478	John Hunter Hospital	WHO Collaborating Centre For Reference and Research On Influenza	HA
A/Newcastle/116/2005	EPI1989932	John Hunter Hospital	WHO Collaborating Centre For Reference and Research On Influenza	HA
A/Newcastle/145/2018	EPI1359590	John Hunter Hospital	WHO Collaborating Centre For Reference and Research On Influenza	HA
A/Newcastle/17/2015	EPI652424	John Hunter Hospital	WHO Collaborating Centre For Reference and Research On Influenza	HA
A/Newcastle/181/2011	EPI346276	John Hunter Hospital	WHO Collaborating Centre For Reference and Research On Influenza	HA
A/Newcastle/199/2016	EPI919569	John Hunter Hospital	WHO Collaborating Centre For Reference and Research On Influenza	HA
A/Newcastle/2/2004	EPI117075	?	Other Database Import	HA
A/Newcastle/20/2014	EPI540741	John Hunter Hospital, Virology Unit, Clinical Microbiology	WHO Collaborating Centre For Reference and Research On Influenza	HA
A/Newcastle/201/2016	EPI869225	John Hunter Hospital	WHO Collaborating Centre For Reference and Research On Influenza	HA
A/Newcastle/21/2018	EPI1309989	John Hunter Hospital	WHO Collaborating Centre For Reference and Research On Influenza	HA
A/Newcastle/22/2014	EPI1269269	WHO Collaborating Centre For Reference and Research On Influenza	WHO Collaborating Centre For Reference and Research On Influenza	HA
A/Newcastle/28/2014	EPI538541	John Hunter Hospital	WHO Collaborating Centre For Reference and Research On Influenza	HA
A/Newcastle/3/2019	EPI1359135	John Hunter Hospital	WHO Collaborating Centre For Reference and Research On Influenza	HA
A/Newcastle/30/2016	EPI866686	John Hunter Hospital	Centers for Disease Control and Prevention	HA
A/Newcastle/4/2005	EPI2017328	John Hunter Hospital	WHO Collaborating Centre For Reference and Research On Influenza	HA
A/Newcastle/4/2010	EPI276927	John Hunter Hospital, Virology Unit, Clinical Microbiology	WHO Collaborating Centre For Reference and Research On Influenza	HA
A/Newcastle/4/2019	EPI1387463	John Hunter Hospital	WHO Collaborating Centre For Reference and Research On Influenza	HA
A/Newcastle/48/2011	EPI346231	John Hunter Hospital	WHO Collaborating Centre For Reference and Research On Influenza	HA
A/Newcastle/48/2018	EPI1283115	John Hunter Hospital	WHO Collaborating Centre For Reference and Research On Influenza	HA
A/Newcastle/5/2011	EPI333055	John Hunter Hospital, Virology Unit, Clinical Microbiology	WHO Collaborating Centre For Reference and Research On Influenza	HA
A/Newcastle/54/2014	EPI551603	John Hunter Hospital	WHO Collaborating Centre For Reference and Research On Influenza	HA
A/Newcastle/78/2017	EPI1045315	John Hunter Hospital	WHO Collaborating Centre For Reference and Research On Influenza	HA
A/Newcastle/8/2012	EPI417261	John Hunter Hospital	WHO Collaborating Centre For Reference and Research On Influenza	HA
A/Newcastle/82/2017	EPI1045381	John Hunter Hospital	WHO Collaborating Centre For Reference and Research On Influenza	HA
A/Newcastle/82/2018	EPI1595444	John Hunter Hospital	WHO Collaborating Centre For Reference and Research On Influenza	HA
A/Newcastle/83/2018	EPI1341953	John Hunter Hospital	WHO Collaborating Centre For Reference and Research On Influenza	HA
A/Newcastle/9/2007	EPI1445512	John Hunter Hospital	WHO Collaborating Centre For Reference and Research On Influenza	HA
A/Newcastle/96/2018	EPI1359617	John Hunter Hospital	WHO Collaborating Centre For Reference and Research On Influenza	HA
A/Newfoundland/RV1529/2018	EPI1249065	National Microbiology Laboratory, Health Canada	Centers for Disease Control and Prevention	HA
A/Newfoundland/RV1805/2018	EPI1200722	?	Public Health Agency of Canada (phac)	HA
A/Newfoundland/RV1812/2018	EPI1248803	National Microbiology Laboratory, Health Canada	Centers for Disease Control and Prevention	HA
A/Newfoundland/RV2272/2018	EPI1248899	National Microbiology Laboratory, Health Canada	Centers for Disease Control and Prevention	HA
A/Nicaragua/1289/2019	EPI1627533	Laboratorio De Virologia, Direccion De Microbiologia	Centers for Disease Control and Prevention	HA
A/Nicaragua/1310/2019	EPI1627509	Laboratorio De Virologia, Direccion De Microbiologia	Centers for Disease Control and Prevention	HA
A/Nicaragua/1336/2019	EPI1627453	Laboratorio De Virologia, Direccion De Microbiologia	Centers for Disease Control and Prevention	HA
A/Nicaragua/1337/2019	EPI1627525	Laboratorio De Virologia, Direccion De Microbiologia	Centers for Disease Control and Prevention	HA
A/Nicaragua/1348/2019	EPI1618949	Laboratorio De Virologia, Direccion De Microbiologia	Centers for Disease Control and Prevention	HA
A/Nicaragua/1361/2019	EPI1629172	Laboratorio De Virologia, Direccion De Microbiologia	Centers for Disease Control and Prevention	HA
A/Nicaragua/1376/2019	EPI1630963	Laboratorio De Virologia, Direccion De Microbiologia	Centers for Disease Control and Prevention	HA
A/Nicaragua/1383/2019	EPI1630955	Laboratorio De Virologia, Direccion De Microbiologia	Centers for Disease Control and Prevention	HA
A/Nicaragua/1385/2019	EPI1630947	Laboratorio De Virologia, Direccion De Microbiologia	Centers for Disease Control and Prevention	HA
A/Nicaragua/1387/2019	EPI1627501	Laboratorio De Virologia, Direccion De Microbiologia	Centers for Disease Control and Prevention	HA
A/Nicaragua/1392/2019	EPI1630939	Laboratorio De Virologia, Direccion De Microbiologia	Centers for Disease Control and Prevention	HA
A/Nicaragua/1398/2019	EPI1630915	Laboratorio De Virologia, Direccion De Microbiologia	Centers for Disease Control and Prevention	HA
A/Nicaragua/1406/2019	EPI1630900	Laboratorio De Virologia, Direccion De Microbiologia	Centers for Disease Control and Prevention	HA
A/Nicaragua/2145/2010	EPI274474	Laboratorio De Virologia, Direccion De Microbiologia	Centers for Disease Control and Prevention	HA
A/Nicaragua/30014_01_TR2/2012	EPI572399	?	Other Database Import	HA
A/Nicaragua/30071_01_TR1/2013	EPI572614	?	Other Database Import	HA
A/Nicaragua/30072_01_TR1/2013	EPI572630	?	Other Database Import	HA
A/Nicaragua/30143_01_tr3/2013	EPI572431	?	Other Database Import	HA
A/Nicaragua/30184_01_TR2/2013	EPI572514	?	Other Database Import	HA
A/Nicaragua/30185_01_TR1/2013	EPI572447	?	Other Database Import	HA
A/Nicaragua/30190_01_TR1/2013	EPI572457	?	Other Database Import	HA
A/Nicaragua/30193_01_TR1/2013	EPI572465	?	Other Database Import	HA
A/Nicaragua/30208_01_tr1/2013	EPI572481	?	Other Database Import	HA
A/Nicaragua/3026_01_TR1/2013	EPI572489	?	Other Database Import	HA
A/Nicaragua/4130_01/2007	EPI1067347	?	Other Database Import	HA
A/Nicaragua/4305_07/2014	EPI1067263	?	Other Database Import	HA
A/Nicaragua/4367_01/2007	EPI1067315	?	Other Database Import	HA
A/Nicaragua/4413/2010	EPI274477	Laboratorio De Virologia, Direccion De Microbiologia	Centers for Disease Control and Prevention	HA
A/Nicaragua/4509_01/2007	EPI1067223	?	Other Database Import	HA
A/Nicaragua/4537_01/2007	EPI1067307	?	Other Database Import	HA
A/Nicaragua/4976/2010	EPI274480	Laboratorio De Virologia, Direccion De Microbiologia	Centers for Disease Control and Prevention	HA
A/Nicaragua/5465_01_TR3/2013	EPI572497	?	Other Database Import	HA
A/Nicaragua/5627_04/2014	EPI1067323	?	Other Database Import	HA
A/Nicaragua/5710_01/2010	EPI1067499	?	Other Database Import	HA
A/Nicaragua/5861_04/2014	EPI1067255	?	Other Database Import	HA
A/Nicaragua/5867_01/2010	EPI1067491	?	Other Database Import	HA
A/Nicaragua/5872_01/2010	EPI1067459	?	Other Database Import	HA
A/Nicaragua/5891_01/2010	EPI1067443	?	Other Database Import	HA
A/Nicaragua/5892_01_TR1/2013	EPI572423	?	Other Database Import	HA
A/Nicaragua/5908_03/2010	EPI1067451	?	Other Database Import	HA
A/Nicaragua/5913_01/2010	EPI1067435	?	Other Database Import	HA
A/Nicaragua/5916_01/2010	EPI1067483	?	Other Database Import	HA
A/Nicaragua/5929_02/2010	EPI1067531	?	Other Database Import	HA
A/Nicaragua/5991_01/2010	EPI1067555	?	Other Database Import	HA
A/Nicaragua/6006_02/2010	EPI1067547	?	Other Database Import	HA
A/Nicaragua/6019_01_TR1/2013	EPI572473	?	Other Database Import	HA
A/Nicaragua/6024_04/2014	EPI1067383	?	Other Database Import	HA
A/Nicaragua/6206_06/2014	EPI1067508	?	Other Database Import	HA
A/Nicaragua/6219_07/2014	EPI1067431	?	Other Database Import	HA
A/Nicaragua/6275_07/2014	EPI1067391	?	Other Database Import	HA
A/Nicaragua/6585_04/2014	EPI1067475	?	Other Database Import	HA
A/Nicaragua/6777_01_TR1/2013	EPI572547	?	Other Database Import	HA
A/Nicaragua/6826_06/2014	EPI1067231	?	Other Database Import	HA
A/Nicaragua/6866_14/2014	EPI1067287	?	Other Database Import	HA
A/Nicaragua/7402/2014	EPI548001	Laboratorio De Virologia, Direccion De Microbiologia	Centers for Disease Control and Prevention	HA
A/Nicaragua/7457_02/2013	EPI572563	?	Other Database Import	HA
A/Nicaragua/7545_01_TR3/2013	EPI572439	?	Other Database Import	HA
A/Nicaragua/7693_01_TR3/2013	EPI572555	?	Other Database Import	HA
A/Nicaragua/8020_05/2014	EPI1067279	?	Other Database Import	HA
A/Nicaragua/930_01_TR1/2012	EPI572407	?	Other Database Import	HA
A/Nicaragua/AGA2-01/2012	EPI619824	?	Other Database Import	HA
A/Nicaragua/AGA2-02/2012	EPI619831	?	Other Database Import	HA
A/Nicaragua/AGA2-03/2012	EPI619838	?	Other Database Import	HA
A/Nicaragua/AGA2-04/2012	EPI619845	?	Other Database Import	HA
A/Nicaragua/AGA2-05/2012	EPI619852	?	Other Database Import	HA
A/Nicaragua/AGA2-06/2012	EPI619859	?	Other Database Import	HA
A/Nicaragua/AGA2-07/2012	EPI619866	?	Other Database Import	HA
A/Nicaragua/AGA2-08/2012	EPI619873	?	Other Database Import	HA
A/Nicaragua/AGA2-09/2012	EPI619880	?	Other Database Import	HA
A/Nicaragua/AGA2-100/2012	EPI619434	?	Other Database Import	HA
A/Nicaragua/AGA2-101/2012	EPI619353	?	Other Database Import	HA
A/Nicaragua/AGA2-102/2012	EPI619360	?	Other Database Import	HA
A/Nicaragua/AGA2-103/2012	EPI619367	?	Other Database Import	HA
A/Nicaragua/AGA2-105/2012	EPI619381	?	Other Database Import	HA
A/Nicaragua/AGA2-106/2012	EPI619388	?	Other Database Import	HA
A/Nicaragua/AGA2-107/2012	EPI619332	?	Other Database Import	HA
A/Nicaragua/AGA2-108/2012	EPI619339	?	Other Database Import	HA
A/Nicaragua/AGA2-109/2012	EPI619346	?	Other Database Import	HA
A/Nicaragua/AGA2-11/2012	EPI619887	?	Other Database Import	HA
A/Nicaragua/AGA2-112/2013	EPI619307	?	Other Database Import	HA
A/Nicaragua/AGA2-113/2013	EPI619314	?	Other Database Import	HA
A/Nicaragua/AGA2-114/2013	EPI619321	?	Other Database Import	HA
A/Nicaragua/AGA2-12/2012	EPI619894	?	Other Database Import	HA
A/Nicaragua/AGA2-13/2012	EPI619901	?	Other Database Import	HA
A/Nicaragua/AGA2-14/2012	EPI619908	?	Other Database Import	HA
A/Nicaragua/AGA2-17/2012	EPI619915	?	Other Database Import	HA
A/Nicaragua/AGA2-18/2012	EPI619922	?	Other Database Import	HA
A/Nicaragua/AGA2-19/2012	EPI619929	?	Other Database Import	HA
A/Nicaragua/AGA2-20/2012	EPI619936	?	Other Database Import	HA
A/Nicaragua/AGA2-23/2011	EPI619950	?	Other Database Import	HA
A/Nicaragua/AGA2-25/2011	EPI619964	?	Other Database Import	HA
A/Nicaragua/AGA2-30/2011	EPI619767	?	Other Database Import	HA
A/Nicaragua/AGA2-32/2011	EPI619774	?	Other Database Import	HA
A/Nicaragua/AGA2-40/2011	EPI619816	?	Other Database Import	HA
A/Nicaragua/AGA2-48/2011	EPI619740	?	Other Database Import	HA
A/Nicaragua/AGA2-49/2011	EPI619642	?	Other Database Import	HA
A/Nicaragua/AGA2-59/2011	EPI619593	?	Other Database Import	HA
A/Nicaragua/AGA2-64/2011	EPI619621	?	Other Database Import	HA
A/Nicaragua/AGA2-65/2011	EPI619628	?	Other Database Import	HA
A/Nicaragua/AGA2-67/2011	EPI619528	?	Other Database Import	HA
A/Nicaragua/AGA2-72/2012	EPI619556	?	Other Database Import	HA
A/Nicaragua/AGA2-76/2012	EPI619570	?	Other Database Import	HA
A/Nicaragua/AGA2-81/2012	EPI619507	?	Other Database Import	HA
A/Nicaragua/AGA2-84/2012	EPI619521	?	Other Database Import	HA
A/Nicaragua/AGA2-85/2012	EPI619441	?	Other Database Import	HA
A/Nicaragua/AGA2-86/2012	EPI619448	?	Other Database Import	HA
A/Nicaragua/AGA2-89/2012	EPI619462	?	Other Database Import	HA
A/Nicaragua/AGA2-90/2012	EPI619469	?	Other Database Import	HA
A/Nicaragua/AGA2-91/2012	EPI619476	?	Other Database Import	HA
A/Nicaragua/AGA2-92/2012	EPI619392	?	Other Database Import	HA
A/Nicaragua/AGA2-93/2012	EPI619399	?	Other Database Import	HA
A/Nicaragua/AGA2-95/2012	EPI619413	?	Other Database Import	HA
A/Nicaragua/AGA2-96/2012	EPI619420	?	Other Database Import	HA
A/Nicaragua/AGA2-97/2012	EPI619427	?	Other Database Import	HA
A/Nice/938/2004	EPI229289	?	Other Database Import	HA
A/Niedersachsen/124/2017	EPI1013038	?	Robert Koch Institute	HA
A/Niedersachsen/29/2012	EPI408126	Robert Koch Institute	National Institute For Medical Research	HA
A/Niedersachsen/8/2014	EPI557334	Robert Koch Institute	National Institute For Medical Research	HA
A/Niedersachsen/9/2014	EPI557336	Robert Koch Institute	National Institute For Medical Research	HA
A/Niedersachsen/T3608/2012	EPI657999	?	Robert Koch Institute	HA
A/Niger/5283/2017	EPI1180332	Centre De Recherche Medicale Et Sanitaire (cermes)	Centers for Disease Control and Prevention	HA
A/Niger/5297/2017	EPI1212728	Centre De Recherche Medicale Et Sanitaire (cermes)	Centers for Disease Control and Prevention	HA
A/Niger/5311/2017	EPI1180364	Centre De Recherche Medicale Et Sanitaire (cermes)	Centers for Disease Control and Prevention	HA
A/Niger/7123/2019	EPI1758292	Centre De Recherche Medicale Et Sanitaire (cermes)	Centers for Disease Control and Prevention	HA
A/Niger/7193/2019	EPI1649955	Centre De Recherche Medicale Et Sanitaire (cermes)	Centers for Disease Control and Prevention	HA
A/Niger/7204/2019	EPI1651989	Centre De Recherche Medicale Et Sanitaire (cermes)	Centers for Disease Control and Prevention	HA
A/Niger/7228/2019	EPI1651973	Centre De Recherche Medicale Et Sanitaire (cermes)	Centers for Disease Control and Prevention	HA
A/Niger/7229/2019	EPI1651965	Centre De Recherche Medicale Et Sanitaire (cermes)	Centers for Disease Control and Prevention	HA
A/Nigeria/3007/2010	EPI295242	CDC Gap Nigeria	Centers for Disease Control and Prevention	HA
A/Nigeria/3278/2019	EPI1757837	National Influenza Reference Laboratory	Centers for Disease Control and Prevention	HA
A/Nigeria/3287/2019	EPI1757821	National Influenza Reference Laboratory	Centers for Disease Control and Prevention	HA
A/Nigeria/3974/2019	EPI1737841	NCDC Public Health Reference Laboratory	Centers for Disease Control and Prevention	HA
A/Nigeria/4084/2019	EPI1758064	NCDC Public Health Reference Laboratory	Centers for Disease Control and Prevention	HA
A/Nigeria/4115/2019	EPI1737818	NCDC Public Health Reference Laboratory	Centers for Disease Control and Prevention	HA
A/Nigeria/4117/2019	EPI1737826	NCDC Public Health Reference Laboratory	Centers for Disease Control and Prevention	HA
A/Nigeria/4126/2011	EPI331245	National Influenza Reference Laboratory	Centers for Disease Control and Prevention	HA
A/Nigeria/5402/2012	EPI436285	National Influenza Reference Laboratory	Centers for Disease Control and Prevention	HA
A/Nigeria/945/2009	EPI241141	CDC Gap Nigeria	Centers for Disease Control and Prevention	HA
A/Nigeria/946/2009	EPI241144	CDC Gap Nigeria	Centers for Disease Control and Prevention	HA
A/Nigeria/9999/2013	EPI531719	National Influenza Reference Laboratory	Centers for Disease Control and Prevention	HA
A/Niigata-C/21/2018	EPI1260401	Niigata City Institute of Public Healthand Environment	National Institute of Infectious Diseases (niid)	HA
A/Niigata-C/33/2018	EPI1270475	Niigata City Institute of Public Healthand Environment	National Institute of Infectious Diseases (niid)	HA
A/Niigata-C/37/2010	EPI278732	Niigata City Institute of Public Healthand Environment	National Institute of Infectious Diseases (niid)	HA
A/Niigata-C/37/2019	EPI1494556	Niigata City Institute of Public Healthand Environment	National Institute of Infectious Diseases (niid)	HA
A/Niigata-C/38/2010	EPI279619	Niigata City Institute of Public Healthand Environment	National Institute of Infectious Diseases (niid)	HA
A/Niigata-C/40/2015	EPI624883	Niigata City Institute of Public Healthand Environment	National Institute of Infectious Diseases (niid)	HA
A/Niigata-C/43/2015	EPI624908	Niigata City Institute of Public Healthand Environment	National Institute of Infectious Diseases (niid)	HA
A/Niigata-C/44/2015	EPI630405	Niigata City Institute of Public Healthand Environment	National Institute of Infectious Diseases (niid)	HA
A/Niigata-C/44/2017	EPI1057792	Niigata City Institute of Public Healthand Environment	National Institute of Infectious Diseases (niid)	HA
A/Niigata-C/46/2015	EPI674588	Niigata City Institute of Public Healthand Environment	National Institute of Infectious Diseases (niid)	HA
A/Niigata-C/47/2014	EPI537790	Niigata City Institute of Public Healthand Environment	National Institute of Infectious Diseases (niid)	HA
A/Niigata-C/51/2017	EPI1208958	Niigata City Institute of Public Healthand Environment	National Institute of Infectious Diseases (niid)	HA
A/Niigata-C/53/2016	EPI854218	Niigata City Institute of Public Healthand Environment	National Institute of Infectious Diseases (niid)	HA
A/Niigata-C/60/2014	EPI562136	Niigata City Institute of Public Healthand Environment	National Institute of Infectious Diseases (niid)	HA
A/Niigata-C/80/2012	EPI393441	Niigata City Institute of Public Healthand Environment	National Institute of Infectious Diseases (niid)	HA
A/Niigata-C/87/2012	EPI433612	Niigata City Institute of Public Healthand Environment	National Institute of Infectious Diseases (niid)	HA
A/Niigata-C/95/2013	EPI475363	Niigata City Institute of Public Healthand Environment	National Institute of Infectious Diseases (niid)	HA
A/Niigata-C/96/2013	EPI505140	Niigata City Institute of Public Healthand Environment	National Institute of Infectious Diseases (niid)	HA
A/Niigata/1005/2018	EPI1351557	Niigata Prefectural Institute of Public Healthand Environmental Sciences	National Institute of Infectious Diseases (niid)	HA
A/Niigata/1023/2010	EPI278729	Niigata Prefectural Institute of Public Healthand Environmental Sciences	National Institute of Infectious Diseases (niid)	HA
A/Niigata/1057/2015	EPI699940	Niigata Prefectural Institute of Public Healthand Environmental Sciences	National Institute of Infectious Diseases (niid)	HA
A/Niigata/1086/2014	EPI553273	Niigata Prefectural Institute of Public Healthand Environmental Sciences	National Institute of Infectious Diseases (niid)	HA
A/Niigata/10F116/2011	EPI340483	?	Other Database Import	HA
A/Niigata/10F271/2011	EPI340482	?	Other Database Import	HA
A/Niigata/10F507/2011	EPI340477	?	Other Database Import	HA
A/Niigata/10F552/2011	EPI340475	?	Other Database Import	HA
A/Niigata/1109/2014	EPI554574	Niigata Prefectural Institute of Public Healthand Environmental Sciences	National Institute of Infectious Diseases (niid)	HA
A/Niigata/1143/2010	EPI298413	?	Other Database Import	HA
A/Niigata/1144/2010	EPI298414	Niigata Prefectural Institute of Public Healthand Environmental Sciences	Other Database Import	HA
A/Niigata/1147/2010	EPI298416	Niigata Prefectural Institute of Public Healthand Environmental Sciences	Other Database Import	HA
A/Niigata/1148/2010	EPI298417	?	Other Database Import	HA
A/Niigata/1199/2013	EPI505138	Niigata Prefectural Institute of Public Healthand Environmental Sciences	National Institute of Infectious Diseases (niid)	HA
A/Niigata/1204/2004	EPI229294	?	Other Database Import	HA
A/Niigata/1421/2012	EPI413256	Niigata Prefectural Institute of Public Healthand Environmental Sciences	National Institute of Infectious Diseases (niid)	HA
A/Niigata/1465/2012	EPI418080	Niigata Prefectural Institute of Public Healthand Environmental Sciences	National Institute of Infectious Diseases (niid)	HA
A/Niigata/14F067/2015	EPI580521	?	Niigata University	HA
A/Niigata/165/2019	EPI1398426	Niigata Prefectural Institute of Public Healthand Environmental Sciences	National Institute of Infectious Diseases (niid)	HA
A/Niigata/174/2017	EPI997205	Niigata Prefectural Institute of Public Healthand Environmental Sciences	National Institute of Infectious Diseases (niid)	HA
A/Niigata/180/2017	EPI997207	Niigata Prefectural Institute of Public Healthand Environmental Sciences	National Institute of Infectious Diseases (niid)	HA
A/Niigata/194/2015	EPI576144	Niigata Prefectural Institute of Public Healthand Environmental Sciences	National Institute of Infectious Diseases (niid)	HA
A/Niigata/2/2004	EPI229290	?	Other Database Import	HA
A/Niigata/234/2004	EPI229292	?	Other Database Import	HA
A/Niigata/2743/2000	EPI607182	?	Other Database Import	HA
A/Niigata/403/2009	EPI187359	?	National Institute of Infectious Diseases (niid)	HA
A/Niigata/455/2011	EPI323248	Niigata Prefectural Institute of Public Healthand Environmental Sciences	National Institute of Infectious Diseases (niid)	HA
A/Niigata/489/2015	EPI624869	Niigata Prefectural Institute of Public Healthand Environmental Sciences	National Institute of Infectious Diseases (niid)	HA
A/Niigata/509/2017	EPI1043604	Niigata Prefectural Institute of Public Healthand Environmental Sciences	National Institute of Infectious Diseases (niid)	HA
A/Niigata/528/2004	EPI229293	?	Other Database Import	HA
A/Niigata/533/2005	EPI226777	?	Other Database Import	HA
A/Niigata/620/2005	EPI226778	?	Other Database Import	HA
A/Niigata/630/2011	EPI328956	Niigata Prefectural Institute of Public Healthand Environmental Sciences	National Institute of Infectious Diseases (niid)	HA
A/Niigata/642/2006	EPI224726	?	Other Database Import	HA
A/Niigata/656/2013	EPI463625	Niigata Prefectural Institute of Public Healthand Environmental Sciences	National Institute of Infectious Diseases (niid)	HA
A/Niigata/662/2009	EPI187680	?	National Institute of Infectious Diseases (niid)	HA
A/Niigata/676/2009	EPI187681	?	National Institute of Infectious Diseases (niid)	HA
A/Niigata/745/2011	EPI336894	Niigata Prefectural Institute of Public Healthand Environmental Sciences	National Institute of Infectious Diseases (niid)	HA
A/Niigata/766/2017	EPI1057888	Niigata Prefectural Institute of Public Healthand Environmental Sciences	National Institute of Infectious Diseases (niid)	HA
A/Niigata/767/2017	EPI1057896	Niigata Prefectural Institute of Public Healthand Environmental Sciences	National Institute of Infectious Diseases (niid)	HA
A/Niigata/770/2017	EPI1057904	Niigata Prefectural Institute of Public Healthand Environmental Sciences	National Institute of Infectious Diseases (niid)	HA
A/Niigata/771/2017	EPI1057912	Niigata Prefectural Institute of Public Healthand Environmental Sciences	National Institute of Infectious Diseases (niid)	HA
A/Niigata/776/2009	EPI230167	?	National Institute of Infectious Diseases (niid)	HA
A/Niigata/805/2019	EPI1627368	Niigata Prefectural Institute of Public Healthand Environmental Sciences	National Institute of Infectious Diseases (niid)	HA
A/Niigata/836/2017	EPI1086402	Niigata Prefectural Institute of Public Healthand Environmental Sciences	National Institute of Infectious Diseases (niid)	HA
A/Niigata/847/2017	EPI1086404	Niigata Prefectural Institute of Public Healthand Environmental Sciences	National Institute of Infectious Diseases (niid)	HA
A/Niigata/872/2006	EPI224727	?	Other Database Import	HA
A/Niigata/922/2017	EPI1139942	Niigata Prefectural Institute of Public Healthand Environmental Sciences	National Institute of Infectious Diseases (niid)	HA
A/Niigata/965/2005	EPI226780	?	Other Database Import	HA
A/Niigata/970/2015	EPI699936	Niigata Prefectural Institute of Public Healthand Environmental Sciences	National Institute of Infectious Diseases (niid)	HA
A/Ningbo/1/2021	EPI1857529	Ningbo International Travel Healthcare Center	Ningbo International Travel Healthcare Center	HA
A/Ningbo/1000/2004	EPI360844	?	Other Database Import	HA
A/Ningbo/1005/2004	EPI158009	?	Centers for Disease Control and Prevention	HA
A/Ningbo/1018/2004	EPI158011	?	Centers for Disease Control and Prevention	HA
A/Ningbo/1030/2006	EPI165786	?	Other Database Import	HA
A/Ningbo/1043/2004	EPI158017	?	Centers for Disease Control and Prevention	HA
A/Ningbo/1049/2004	EPI158019	?	Centers for Disease Control and Prevention	HA
A/Ningbo/1113/2004	EPI360865	?	Other Database Import	HA
A/Ningbo/1114/2004	EPI158021	?	Centers for Disease Control and Prevention	HA
A/Ningbo/1117/2004	EPI363117	?	Other Database Import	HA
A/Ningbo/1119/2004	EPI158023	?	Centers for Disease Control and Prevention	HA
A/Ningbo/1126/2004	EPI360883	?	Other Database Import	HA
A/Ningbo/1136/2004	EPI360892	?	Other Database Import	HA
A/Ningbo/1163/2004	EPI360861	?	Other Database Import	HA
A/Ningbo/1224/2004	EPI360848	?	Other Database Import	HA
A/Ningbo/1246/2004	EPI360859	?	Other Database Import	HA
A/Ningbo/1252/2005	EPI165787	?	Other Database Import	HA
A/Ningbo/1274/2004	EPI360839	?	Other Database Import	HA
A/Ningbo/192/2003	EPI360365	?	Other Database Import	HA
A/Ningbo/207/2008	EPI165777	?	Other Database Import	HA
A/Ningbo/211/2004	EPI360809	?	Other Database Import	HA
A/Ningbo/215/2004	EPI360780	?	Other Database Import	HA
A/Ningbo/22/2021	EPI1857682	Ningbo International Travel Healthcare Center	Ningbo International Travel Healthcare Center	HA
A/Ningbo/237/2004	EPI360810	?	Other Database Import	HA
A/Ningbo/238/2004	EPI360820	?	Other Database Import	HA
A/Ningbo/262/2003	EPI360366	?	Other Database Import	HA
A/Ningbo/333/2008	EPI165779	?	Other Database Import	HA
A/Ningbo/336/2007	EPI165780	?	Other Database Import	HA
A/Ningbo/343/2006	EPI165781	?	Other Database Import	HA
A/Ningbo/52/2021	EPI1857676	Ningbo International Travel Healthcare Center	Ningbo International Travel Healthcare Center	HA
A/Ningbo/53/2021	EPI1857675	Ningbo International Travel Healthcare Center	Ningbo International Travel Healthcare Center	HA
A/Ningbo/551/2005	EPI145571	?	Other Database Import	HA
A/Ningbo/60/2021	EPI1857673	Ningbo International Travel Healthcare Center	Ningbo International Travel Healthcare Center	HA
A/Ningbo/61/2021	EPI1857672	Ningbo International Travel Healthcare Center	Ningbo International Travel Healthcare Center	HA
A/Ningbo/7/2021	EPI1857521	Ningbo International Travel Healthcare Center	Ningbo International Travel Healthcare Center	HA
A/Ningbo/788/2008	EPI165783	?	Other Database Import	HA
A/Ningbo/794/2007	EPI165784	?	Other Database Import	HA
A/Ningbo/9/2021	EPI1857537	Ningbo International Travel Healthcare Center	Ningbo International Travel Healthcare Center	HA
A/Ningbo/938/2006	EPI165785	?	Other Database Import	HA
A/Ningbo/953/2004	EPI360868	?	Other Database Import	HA
A/Ningbo/995/2004	EPI360837	?	Other Database Import	HA
A/Ningxia-Xingqing/31/2008	EPI363303	?	Other Database Import	HA
A/Ningxia/12/2003	EPI360367	?	Other Database Import	HA
A/Ningxia/6/2000	EPI360166	?	Other Database Import	HA
A/Ningxia/78/2003	EPI360368	?	Other Database Import	HA
A/Nitra/360/2013	EPI461992	National Public Health Institute of Slovakia	National Institute For Medical Research	HA
A/NizhnyNovgorod/2372/2018	EPI1280783	?	WHO National Influenza Centre Russian Federation	HA
A/NongKhai/185/2014	EPI567267	WHO National Influenza Centre, National Institute of Medical Research (nimr)	WHO Collaborating Centre For Reference and Research On Influenza	HA
A/NongKhai/218/2013	EPI585036	Thai National Influenza Center	Thai National Influenza Center	HA
A/NongKhai/475/2001	EPI606431	?	Other Database Import	HA
A/NongKhai/560/2009	EPI232585	WHO National Influenza Centre, National Institute of Medical Research (nimr)	Centers for Disease Control and Prevention	HA
A/Nongkhai/321/2013	EPI529560	WHO National Influenza Centre, National Institute of Medical Research (nimr)	WHO Collaborating Centre For Reference and Research On Influenza	HA
A/Nongkhai/475/2001	EPI1923285	WHO National Influenza Centre, National Institute of Medical Research (nimr)	WHO Collaborating Centre For Reference and Research On Influenza	HA
A/Nonthaburi/1/2015	EPI565397	WHO National Influenza Centre, National Institute of Medical Research (nimr)	Centers for Disease Control and Prevention	HA
A/Nonthaburi/123/2015	EPI710321	WHO National Influenza Centre, National Institute of Medical Research (nimr)	Centers for Disease Control and Prevention	HA
A/Nonthaburi/129/2015	EPI710337	WHO National Influenza Centre, National Institute of Medical Research (nimr)	Centers for Disease Control and Prevention	HA
A/Nonthaburi/131/2018	EPI1281559	WHO National Influenza Centre, National Institute of Medical Research (nimr)	WHO Collaborating Centre For Reference and Research On Influenza	HA
A/Nonthaburi/146/2015	EPI704151	WHO National Influenza Centre, National Institute of Medical Research (nimr)	WHO Collaborating Centre For Reference and Research On Influenza	HA
A/Nonthaburi/16/2018	EPI1335237	WHO National Influenza Centre, National Institute of Medical Research (nimr)	Centers for Disease Control and Prevention	HA
A/Nonthaburi/183/2016	EPI813873	WHO National Influenza Centre, National Institute of Medical Research (nimr)	Centers for Disease Control and Prevention	HA
A/Nonthaburi/263/2013	EPI432623	WHO National Influenza Centre, National Institute of Medical Research (nimr)	Centers for Disease Control and Prevention	HA
A/Nonthaburi/3027/2013	EPI529571	WHO National Influenza Centre, National Institute of Medical Research (nimr)	WHO Collaborating Centre For Reference and Research On Influenza	HA
A/Nonthaburi/311/2011	EPI1590398	Thai National Influenza Center	Thai National Influenza Center	HA
A/Nonthaburi/33/2017	EPI1044759	WHO National Influenza Centre, National Institute of Medical Research (nimr)	WHO Collaborating Centre For Reference and Research On Influenza	HA
A/Nonthaburi/33/2018	EPI1311662	WHO National Influenza Centre, National Institute of Medical Research (nimr)	Centers for Disease Control and Prevention	HA
A/Nonthaburi/340/2015	EPI647884	WHO National Influenza Centre, National Institute of Medical Research (nimr)	Centers for Disease Control and Prevention	HA
A/Nonthaburi/342/2010	EPI278796	WHO National Influenza Centre, National Institute of Medical Research (nimr)	Centers for Disease Control and Prevention	HA
A/Nonthaburi/42/2012	EPI379391	WHO National Influenza Centre, National Institute of Medical Research (nimr)	WHO Collaborating Centre For Reference and Research On Influenza	HA
A/Nonthaburi/588/2015	EPI715572	WHO National Influenza Centre, National Institute of Medical Research (nimr)	Centers for Disease Control and Prevention	HA
A/NordPasDeCalais/2518/2015	EPI704220	Institut Pasteur	Crick Worldwide Influenza Centre	HA
A/NordPasDeCalais/2750/2016	EPI840931	?	Institut Pasteur	HA
A/NordPasDeCalais/2751/2016	EPI840939	?	Institut Pasteur	HA
A/NordPasDeCalais/2752/2016	EPI840947	?	Institut Pasteur	HA
A/NordPasDeCalais/54/2019	EPI1357881	Institut Pasteur	Crick Worldwide Influenza Centre	HA
A/NordrheinWestfalen/1/2010	EPI272105	Robert Koch Institute	National Institute For Medical Research	HA
A/NordrheinWestfalen/104/2015	EPI680502	Robert Koch Institute	Robert Koch Institute	HA
A/NordrheinWestfalen/123/2017	EPI975850	?	Robert Koch Institute	HA
A/NordrheinWestfalen/130/2017	EPI1095708	?	Robert Koch Institute	HA
A/NordrheinWestfalen/141/2019	EPI1655884	Robert Koch Institute Nationales Referenzzentrum für Influenzaviren	Robert Koch Institute Nationales Referenzzentrum F?r Influenza	HA
A/NordrheinWestfalen/18/2014	EPI557342	Robert Koch Institute	National Institute For Medical Research	HA
A/NordrheinWestfalen/T4881/2009	EPI576196	?	Robert Koch Institute	HA
A/Norrkoping/1/2019	EPI1591269	Public Health Agency of Sweden	Public Health Agency of Sweden	HA
A/NorthCarolina/1/2001	EPI609682	?	Other Database Import	HA
A/NorthCarolina/1/2007	EPI123301	?	Centers for Disease Control and Prevention	HA
A/NorthCarolina/1/2011	EPI309584	North Carolina State Laboratory of Public Health	Centers for Disease Control and Prevention	HA
A/NorthCarolina/1/2012	EPI356604	North Carolina State Laboratory of Public Health	Centers for Disease Control and Prevention	HA
A/NorthCarolina/1/2015	EPI565485	North Carolina State Laboratory of Public Health	Centers for Disease Control and Prevention	HA
A/NorthCarolina/10/2011	EPI347526	North Carolina State Laboratory of Public Health	Centers for Disease Control and Prevention	HA
A/NorthCarolina/11/2011	EPI349752	North Carolina State Laboratory of Public Health	Centers for Disease Control and Prevention	HA
A/NorthCarolina/11/2013	EPI486435	North Carolina State Laboratory of Public Health	Centers for Disease Control and Prevention	HA
A/NorthCarolina/12/2014	EPI521878	North Carolina State Laboratory of Public Health	Centers for Disease Control and Prevention	HA
A/NorthCarolina/12/2015	EPI579372	North Carolina State Laboratory of Public Health	Centers for Disease Control and Prevention	HA
A/NorthCarolina/13/2005	EPI115681	?	Other Database Import	HA
A/NorthCarolina/13/2010	EPI301753	North Carolina State Laboratory of Public Health	Centers for Disease Control and Prevention	HA
A/NorthCarolina/13/2012	EPI375079	North Carolina State Laboratory of Public Health	Centers for Disease Control and Prevention	HA
A/NorthCarolina/13/2014	EPI521907	North Carolina State Laboratory of Public Health	Centers for Disease Control and Prevention	HA
A/NorthCarolina/14/2003	EPI116044	?	Other Database Import	HA
A/NorthCarolina/14/2009	EPI193986	North Carolina State Laboratory of Public Health	Centers for Disease Control and Prevention	HA
A/NorthCarolina/14/2012	EPI375043	North Carolina State Laboratory of Public Health	Centers for Disease Control and Prevention	HA
A/NorthCarolina/14/2014	EPI532626	North Carolina State Laboratory of Public Health	Centers for Disease Control and Prevention	HA
A/NorthCarolina/14/2016	EPI747848	North Carolina State Laboratory of Public Health	Centers for Disease Control and Prevention	HA
A/NorthCarolina/15/2012	EPI375046	North Carolina State Laboratory of Public Health	Centers for Disease Control and Prevention	HA
A/NorthCarolina/15/2014	EPI533505	North Carolina State Laboratory of Public Health	Centers for Disease Control and Prevention	HA
A/NorthCarolina/17/2014	EPI540876	North Carolina State Laboratory of Public Health	Centers for Disease Control and Prevention	HA
A/NorthCarolina/18/2014	EPI540807	North Carolina State Laboratory of Public Health	Centers for Disease Control and Prevention	HA
A/NorthCarolina/19/2012	EPI377521	North Carolina State Laboratory of Public Health	Centers for Disease Control and Prevention	HA
A/NorthCarolina/19/2014	EPI540806	North Carolina State Laboratory of Public Health	Centers for Disease Control and Prevention	HA
A/NorthCarolina/2/2006	EPI115783	?	Other Database Import	HA
A/NorthCarolina/2/2007	EPI123303	?	Centers for Disease Control and Prevention	HA
A/NorthCarolina/2/2016	EPI709362	North Carolina State Laboratory of Public Health	Centers for Disease Control and Prevention	HA
A/NorthCarolina/2/2018	EPI1161447	North Carolina State Laboratory of Public Health	Centers for Disease Control and Prevention	HA
A/NorthCarolina/21/2012	EPI394823	North Carolina State Laboratory of Public Health	Centers for Disease Control and Prevention	HA
A/NorthCarolina/22/2019	EPI1439686	North Carolina State Laboratory of Public Health	Centers for Disease Control and Prevention	HA
A/NorthCarolina/23/2015	EPI612389	North Carolina State Laboratory of Public Health	Centers for Disease Control and Prevention	HA
A/NorthCarolina/24/2014	EPI553672	North Carolina State Laboratory of Public Health	Centers for Disease Control and Prevention	HA
A/NorthCarolina/24/2015	EPI595010	North Carolina State Laboratory of Public Health	Centers for Disease Control and Prevention	HA
A/NorthCarolina/26/2014	EPI556605	North Carolina State Laboratory of Public Health	Centers for Disease Control and Prevention	HA
A/NorthCarolina/26/2019	EPI1597383	North Carolina State Laboratory of Public Health	Centers for Disease Control and Prevention	HA
A/NorthCarolina/27/2019	EPI1597391	North Carolina State Laboratory of Public Health	Centers for Disease Control and Prevention	HA
A/NorthCarolina/28/2015	EPI649628	North Carolina State Laboratory of Public Health	Centers for Disease Control and Prevention	HA
A/NorthCarolina/28/2019	EPI1606044	North Carolina State Laboratory of Public Health	Centers for Disease Control and Prevention	HA
A/NorthCarolina/29/2014	EPI552975	North Carolina State Laboratory of Public Health	Centers for Disease Control and Prevention	HA
A/NorthCarolina/29/2019	EPI1618769	North Carolina State Laboratory of Public Health	Centers for Disease Control and Prevention	HA
A/NorthCarolina/3/2006	EPI115815	?	Other Database Import	HA
A/NorthCarolina/3/2007	EPI125759	?	Centers for Disease Control and Prevention	HA
A/NorthCarolina/31/2017	EPI1060035	North Carolina State Laboratory of Public Health	Centers for Disease Control and Prevention	HA
A/NorthCarolina/32/2014	EPI552991	North Carolina State Laboratory of Public Health	Centers for Disease Control and Prevention	HA
A/NorthCarolina/3234/2012	EPI446583	?	Other Database Import	HA
A/NorthCarolina/33/2015	EPI673748	North Carolina State Laboratory of Public Health	Centers for Disease Control and Prevention	HA
A/NorthCarolina/34/2009	EPI232502	North Carolina State Laboratory of Public Health	Centers for Disease Control and Prevention	HA
A/NorthCarolina/35/2015	EPI715580	North Carolina State Laboratory of Public Health	Centers for Disease Control and Prevention	HA
A/NorthCarolina/35/2016	EPI752690	North Carolina State Laboratory of Public Health	Centers for Disease Control and Prevention	HA
A/NorthCarolina/37/2017	EPI1117365	North Carolina State Laboratory of Public Health	Centers for Disease Control and Prevention	HA
A/NorthCarolina/38/2018	EPI1245044	North Carolina State Laboratory of Public Health	Centers for Disease Control and Prevention	HA
A/NorthCarolina/4/2006	EPI115817	?	Other Database Import	HA
A/NorthCarolina/4/2016	EPI1631886	North Carolina State Laboratory of Public Health	Centers for Disease Control and Prevention	HA
A/NorthCarolina/4/2017	EPI925625	North Carolina State Laboratory of Public Health	Centers for Disease Control and Prevention	HA
A/NorthCarolina/40/2003	EPI116088	?	Other Database Import	HA
A/NorthCarolina/40/2014	EPI564630	North Carolina State Laboratory of Public Health	Centers for Disease Control and Prevention	HA
A/NorthCarolina/40/2016	EPI776164	North Carolina State Laboratory of Public Health	Centers for Disease Control and Prevention	HA
A/NorthCarolina/4018/2014	EPI638121	?	Other Database Import	HA
A/NorthCarolina/41/2016	EPI775672	North Carolina State Laboratory of Public Health	Centers for Disease Control and Prevention	HA
A/NorthCarolina/4165/2014	EPI638218	?	Other Database Import	HA
A/NorthCarolina/4166/2014	EPI638219	?	Other Database Import	HA
A/NorthCarolina/4186/2014	EPI638239	?	Other Database Import	HA
A/NorthCarolina/44/2016	EPI767327	North Carolina State Laboratory of Public Health	Centers for Disease Control and Prevention	HA
A/NorthCarolina/45/2003	EPI116090	?	Other Database Import	HA
A/NorthCarolina/4559/2015	EPI663083	?	Other Database Import	HA
A/NorthCarolina/46/2016	EPI767335	North Carolina State Laboratory of Public Health	Centers for Disease Control and Prevention	HA
A/NorthCarolina/5/2007	EPI134084	?	Centers for Disease Control and Prevention	HA
A/NorthCarolina/5/2011	EPI319790	North Carolina State Laboratory of Public Health	Centers for Disease Control and Prevention	HA
A/NorthCarolina/5/2013	EPI442834	North Carolina State Laboratory of Public Health	Centers for Disease Control and Prevention	HA
A/NorthCarolina/5/2016	EPI702000	North Carolina State Laboratory of Public Health	Centers for Disease Control and Prevention	HA
A/NorthCarolina/51/2016	EPI841102	North Carolina State Laboratory of Public Health	Centers for Disease Control and Prevention	HA
A/NorthCarolina/53/2016	EPI857406	North Carolina State Laboratory of Public Health	Centers for Disease Control and Prevention	HA
A/NorthCarolina/58/2016	EPI862625	North Carolina State Laboratory of Public Health	Centers for Disease Control and Prevention	HA
A/NorthCarolina/59/2016	EPI868511	North Carolina State Laboratory of Public Health	Centers for Disease Control and Prevention	HA
A/NorthCarolina/6/2002	EPI235645	?	Other Database Import	HA
A/NorthCarolina/6/2007	EPI134607	?	Centers for Disease Control and Prevention	HA
A/NorthCarolina/6/2013	EPI454479	North Carolina State Laboratory of Public Health	Centers for Disease Control and Prevention	HA
A/NorthCarolina/6/2016	EPI710353	North Carolina State Laboratory of Public Health	Centers for Disease Control and Prevention	HA
A/NorthCarolina/6/2019	EPI1381641	North Carolina State Laboratory of Public Health	Centers for Disease Control and Prevention	HA
A/NorthCarolina/60/2016	EPI868519	North Carolina State Laboratory of Public Health	Centers for Disease Control and Prevention	HA
A/NorthCarolina/7/2012	EPI363053	North Carolina State Laboratory of Public Health	Centers for Disease Control and Prevention	HA
A/NorthCarolina/8/2008	EPI185906	North Carolina State Laboratory of Public Health	Centers for Disease Control and Prevention	HA
A/NorthCarolina/8/2019	EPI1381657	North Carolina State Laboratory of Public Health	Centers for Disease Control and Prevention	HA
A/NorthCarolina/9/2015	EPI572165	North Carolina State Laboratory of Public Health	Centers for Disease Control and Prevention	HA
A/NorthCarolina/AF1525/2008	EPI153303	?	Other Database Import	HA
A/NorthCarolina/AF1526/2008	EPI153304	?	Other Database Import	HA
A/NorthCarolina/AF1529/2008	EPI153307	?	Other Database Import	HA
A/NorthCarolina/AF2716/2011	EPI308976	?	Other Database Import	HA
A/NorthCarolina/AF2843/2012	EPI365440	?	Other Database Import	HA
A/NorthCarolina/NC-0019-CASE-NC/2003	EPI234860	?	Other Database Import	HA
A/NorthCarolina/NC-5338/2003	EPI234861	?	Other Database Import	HA
A/NorthCarolina/NC-5605/2003	EPI234862	?	Other Database Import	HA
A/NorthCarolina/NC-5663/2003	EPI234863	?	Other Database Import	HA
A/NorthCarolina/NC-5691-CASE-NC/2003	EPI234864	?	Other Database Import	HA
A/NorthCarolina/NC-C02-4981/2002	EPI235646	?	Other Database Import	HA
A/NorthCarolina/NC-VR06-1120/2006	EPI224746	?	Other Database Import	HA
A/NorthCarolina/NC-VR06-608/2006	EPI224747	?	Other Database Import	HA
A/NorthCarolina/NC-VR06-841/2006	EPI224748	?	Other Database Import	HA
A/NorthDakota/1/2004	EPI145342	?	Other Database Import	HA
A/NorthDakota/10/2014	EPI555249	North Dakota Department of Health	Centers for Disease Control and Prevention	HA
A/NorthDakota/11/2014	EPI555507	North Dakota Department of Health	Centers for Disease Control and Prevention	HA
A/NorthDakota/12/2019	EPI1382270	North Dakota Department of Health	Centers for Disease Control and Prevention	HA
A/NorthDakota/15/2019	EPI1398050	North Dakota Department of Health	Centers for Disease Control and Prevention	HA
A/NorthDakota/16/2017	EPI1016248	North Dakota Department of Health	Centers for Disease Control and Prevention	HA
A/NorthDakota/16/2018	EPI1205568	North Dakota Department of Health	Centers for Disease Control and Prevention	HA
A/NorthDakota/18/2019	EPI1408768	North Dakota Department of Health	Centers for Disease Control and Prevention	HA
A/NorthDakota/19/2016	EPI747870	North Dakota Department of Health	Centers for Disease Control and Prevention	HA
A/NorthDakota/1c/2004	EPI115495	?	Other Database Import	HA
A/NorthDakota/2/2008	EPI175252	?	Centers for Disease Control and Prevention	HA
A/NorthDakota/2/2013	EPI447174	North Dakota Department of Health	Centers for Disease Control and Prevention	HA
A/NorthDakota/21/2017	EPI1060051	North Dakota Department of Health	Centers for Disease Control and Prevention	HA
A/NorthDakota/22/2017	EPI1107067	North Dakota Department of Health	Centers for Disease Control and Prevention	HA
A/NorthDakota/22/2019	EPI1427949	North Dakota Department of Health	Centers for Disease Control and Prevention	HA
A/NorthDakota/23/2016	EPI752810	North Dakota Department of Health	Centers for Disease Control and Prevention	HA
A/NorthDakota/23/2018	EPI1239763	North Dakota Department of Health	Centers for Disease Control and Prevention	HA
A/NorthDakota/25/2018	EPI1239771	North Dakota Department of Health	Centers for Disease Control and Prevention	HA
A/NorthDakota/26/2016	EPI758582	North Dakota Department of Health	Centers for Disease Control and Prevention	HA
A/NorthDakota/26/2018	EPI1245419	Minnesota Department of Health	Centers for Disease Control and Prevention	HA
A/NorthDakota/27/2019	EPI1573718	North Dakota Department of Health	Centers for Disease Control and Prevention	HA
A/NorthDakota/3/2014	EPI540883	North Dakota Department of Health	Centers for Disease Control and Prevention	HA
A/NorthDakota/30/2018	EPI1318234	North Dakota Department of Health	Centers for Disease Control and Prevention	HA
A/NorthDakota/30/2019	EPI1607960	North Dakota Department of Health	Centers for Disease Control and Prevention	HA
A/NorthDakota/31/2019	EPI1607968	North Dakota Department of Health	Centers for Disease Control and Prevention	HA
A/NorthDakota/36/2018	EPI1319993	North Dakota Department of Health	Centers for Disease Control and Prevention	HA
A/NorthDakota/38/2018	EPI1319937	North Dakota Department of Health	Centers for Disease Control and Prevention	HA
A/NorthDakota/4/2011	EPI316149	North Dakota Department of Health	Centers for Disease Control and Prevention	HA
A/NorthDakota/4/2012	EPI367541	North Dakota Department of Health	Centers for Disease Control and Prevention	HA
A/NorthDakota/4/2014	EPI540884	North Dakota Department of Health	Centers for Disease Control and Prevention	HA
A/NorthDakota/4772/2015	EPI671897	?	Other Database Import	HA
A/NorthDakota/5/2012	EPI404959	North Dakota Department of Health	Centers for Disease Control and Prevention	HA
A/NorthDakota/5/2014	EPI553519	North Dakota Department of Health	Centers for Disease Control and Prevention	HA
A/NorthDakota/6/2013	EPI492725	North Dakota Department of Health	Centers for Disease Control and Prevention	HA
A/NorthDakota/6/2014	EPI548932	North Dakota Department of Health	Centers for Disease Control and Prevention	HA
A/NorthDakota/6/2015	EPI588863	North Dakota Department of Health	Centers for Disease Control and Prevention	HA
A/NorthDakota/7/2012	EPI407336	North Dakota Department of Health	Centers for Disease Control and Prevention	HA
A/NorthDakota/7/2018	EPI1185208	North Dakota Department of Health	Centers for Disease Control and Prevention	HA
A/NorthDakota/8/2012	EPI417992	North Dakota Department of Health	Centers for Disease Control and Prevention	HA
A/NorthDakota/9/2014	EPI552117	North Dakota Department of Health	Centers for Disease Control and Prevention	HA
A/NorthDakota/ND-V2004-3168-CDC/2004	EPI229342	?	Other Database Import	HA
A/NorthKazakhstan/363/2019	EPI1506587	National Reference Laboratory	Crick Worldwide Influenza Centre	HA
A/NorthWestTerritories/RV2421/2015	EPI695958	National Microbiology Laboratory, Health Canada	Centers for Disease Control and Prevention	HA
A/NorthWestTerritories/RV2422/2015	EPI696006	National Microbiology Laboratory, Health Canada	Centers for Disease Control and Prevention	HA
A/NorthWestTerritories/RV2424/2015	EPI695934	National Microbiology Laboratory, Health Canada	Centers for Disease Control and Prevention	HA
A/NorthWestTerritories/RV2434/2015	EPI710361	National Microbiology Laboratory, Health Canada	Centers for Disease Control and Prevention	HA
A/NorthWestTerritories/RV2480/2015	EPI698426	National Microbiology Laboratory, Health Canada	Centers for Disease Control and Prevention	HA
A/NorthWestTerritories/RV2500/2015	EPI719068	National Microbiology Laboratory, Health Canada	Centers for Disease Control and Prevention	HA
A/NorthernIreland/71380480/2017	EPI1029669	Microbiology Services Colindale, Public Health England	Microbiology Services Colindale, Public Health England	HA
A/NorthernIreland/71880698/2017	EPI1112744	Microbiology Services Colindale, Public Health England	Microbiology Services Colindale, Public Health England	HA
A/NorthernMarianaIslands/AF1001/2007	EPI63714	?	Other Database Import	HA
A/NorthernMarianaIslands/AF1002/2007	EPI63716	?	Other Database Import	HA
A/NorthernMarianaIslands/AF1003/2007	EPI63718	?	Other Database Import	HA
A/NorthernMarianaIslands/AF1121/2007	EPI132865	?	Other Database Import	HA
A/Northwestauckland/6/2013	EPI526801	Institute of Environmental Science and Research	WHO Collaborating Centre For Reference and Research On Influenza	HA
A/Norway/1/2009	EPI215099	WHO National Influenza Centre	National Institute For Medical Research	HA
A/Norway/1088/2010	EPI302555	WHO National Influenza Centre	Norwegian Institute of Public Health	HA
A/Norway/1141/2009	EPI210077	WHO National Influenza Centre	National Institute For Medical Research	HA
A/Norway/1150/2010	EPI302550	WHO National Influenza Centre	Norwegian Institute of Public Health	HA
A/Norway/1170/2011	EPI326135	Norwegian Institute of Public Health	National Institute For Medical Research	HA
A/Norway/1186/2011	EPI326137	Norwegian Institute of Public Health	National Institute For Medical Research	HA
A/Norway/1295/2012	EPI395031	WHO National Influenza Centre	National Institute For Medical Research	HA
A/Norway/1330/2010	EPI302231	WHO National Influenza Centre	National Institute For Medical Research	HA
A/Norway/1359/2012	EPI395033	WHO National Influenza Centre	National Institute For Medical Research	HA
A/Norway/1443/2012	EPI405954	WHO National Influenza Centre	National Institute For Medical Research	HA
A/Norway/161/2014	EPI530625	WHO National Influenza Centre	National Institute For Medical Research	HA
A/Norway/163/2014	EPI515647	Stavanger Universitetssykehus, Avd. For Medisinsk Mikrobiologi	Norwegian Institute of Public Health	HA
A/Norway/1739/2009	EPI210102	WHO National Influenza Centre	National Institute For Medical Research	HA
A/Norway/1759/2009	EPI210103	WHO National Influenza Centre	National Institute For Medical Research	HA
A/Norway/1762/2011	EPI332689	Universitetssykehuset Nord Norge Hf, Avd. Mikrobiologi Og Smittevern	Norwegian Institute of Public Health	HA
A/Norway/1775/2011	EPI332690	Norwegian Institute of Public Health	Norwegian Institute of Public Health	HA
A/Norway/1789/2011	EPI332697	Norwegian Institute of Public Health	Norwegian Institute of Public Health	HA
A/Norway/1903/2014	EPI539623	WHO National Influenza Centre	National Institute For Medical Research	HA
A/Norway/2006/2014	EPI543136	WHO National Influenza Centre	National Institute For Medical Research	HA
A/Norway/2010/2013	EPI466790	WHO National Influenza Centre	National Institute For Medical Research	HA
A/Norway/2034/2014	EPI543138	Akershus University Hospital	National Institute For Medical Research	HA
A/Norway/2047/2011	EPI341637	Akershus University Hospital	Norwegian Institute of Public Health	HA
A/Norway/2086/2014	EPI537567	Haukeland University Hospital, Dept. of Microbiology	Norwegian Institute of Public Health	HA
A/Norway/209/2011	EPI302551	WHO National Influenza Centre	Norwegian Institute of Public Health	HA
A/Norway/2103/2012	EPI426101	WHO National Influenza Centre	National Institute For Medical Research	HA
A/Norway/2125/2011	EPI346854	Oslo University Hospital, Ulleval Hospital, Dept. of Microbiology	Norwegian Institute of Public Health	HA
A/Norway/2156/2014	EPI541082	Sorlandet Sykehus Hf, Dept. of Medical Microbiology	Norwegian Institute of Public Health	HA
A/Norway/2160/2013	EPI466792	WHO National Influenza Centre	National Institute For Medical Research	HA
A/Norway/2171/2017	EPI1036379	WHO National Influenza Centre	Crick Worldwide Influenza Centre	HA
A/Norway/2184/2017	EPI1043052	WHO National Influenza Centre	Crick Worldwide Influenza Centre	HA
A/Norway/2200/2013	EPI466794	WHO National Influenza Centre	National Institute For Medical Research	HA
A/Norway/2207/2014	EPI541084	Stavanger Universitetssykehus, Avd. For Medisinsk Mikrobiologi	Norwegian Institute of Public Health	HA
A/Norway/2250/2006	EPI146408	?	Other Database Import	HA
A/Norway/228/2014	EPI537550	Oslo University Hospital, Ulleval Hospital, Dept. of Microbiology	Norwegian Institute of Public Health	HA
A/Norway/2280/2019	EPI1619466	WHO National Influenza Centre	Crick Worldwide Influenza Centre	HA
A/Norway/2326/2015	EPI646059	WHO National Influenza Centre	Crick Worldwide Influenza Centre	HA
A/Norway/2369/2013	EPI468329	Universitetssykehuset Nord Norge Hf, Avd. Mikrobiologi Og Smittevern	Norwegian Institute of Public Health	HA
A/Norway/2418/2013	EPI468331	WHO National Influenza Centre	Norwegian Institute of Public Health	HA
A/Norway/2419/2013	EPI468332	Akershus University Hospital	Norwegian Institute of Public Health	HA
A/Norway/2423/2012	EPI464817	Oslo University Hospital, Ulleval Hospital, Dept. of Microbiology	Norwegian Institute of Public Health	HA
A/Norway/2475/2015	EPI629018	WHO National Influenza Centre	Norwegian Institute of Public Health	HA
A/Norway/2501/2015	EPI629019	WHO National Influenza Centre	Norwegian Institute of Public Health	HA
A/Norway/2504/2015	EPI629020	WHO National Influenza Centre	Norwegian Institute of Public Health	HA
A/Norway/2506/2015	EPI629021	WHO National Influenza Centre	Norwegian Institute of Public Health	HA
A/Norway/2512/2015	EPI629022	WHO National Influenza Centre	Norwegian Institute of Public Health	HA
A/Norway/2514/2013	EPI468334	Health Forde, Department of Microbiology	Norwegian Institute of Public Health	HA
A/Norway/2516/2013	EPI468335	Health Forde, Department of Microbiology	Norwegian Institute of Public Health	HA
A/Norway/2542/2015	EPI629028	?	Norwegian Institute of Public Health	HA
A/Norway/2547/2015	EPI672343	WHO National Influenza Centre	Crick Worldwide Influenza Centre	HA
A/Norway/2549/2015	EPI629032	?	Norwegian Institute of Public Health	HA
A/Norway/2560/2015	EPI629037	Molde Hospital, Laboratory For Medical Microbiology	Norwegian Institute of Public Health	HA
A/Norway/2561/2015	EPI629038	Molde Hospital, Laboratory For Medical Microbiology	Norwegian Institute of Public Health	HA
A/Norway/2562/2015	EPI672385	WHO National Influenza Centre	Crick Worldwide Influenza Centre	HA
A/Norway/2571/2015	EPI672381	WHO National Influenza Centre	Crick Worldwide Influenza Centre	HA
A/Norway/2573/2015	EPI715858	WHO National Influenza Centre	Crick Worldwide Influenza Centre	HA
A/Norway/2587/2015	EPI651386	Akershus University Hospital	Norwegian Institute of Public Health	HA
A/Norway/2588/2015	EPI651388	WHO National Influenza Centre	Norwegian Institute of Public Health	HA
A/Norway/2590/2015	EPI651390	Molde Hospital, Laboratory For Medical Microbiology	Norwegian Institute of Public Health	HA
A/Norway/2603/2017	EPI1043054	WHO National Influenza Centre	Crick Worldwide Influenza Centre	HA
A/Norway/2605/2015	EPI667290	WHO National Influenza Centre	Norwegian Institute of Public Health	HA
A/Norway/2629/2015	EPI671519	WHO National Influenza Centre	Norwegian Institute of Public Health	HA
A/Norway/2629/2017	EPI1043056	WHO National Influenza Centre	Crick Worldwide Influenza Centre	HA
A/Norway/2665/2015	EPI675753	WHO National Influenza Centre	Norwegian Institute of Public Health	HA
A/Norway/2916/2013	EPI484987	Drammen Hospital / Vestreviken Hf, Department For Medical Microbiology Section Drammen	Norwegian Institute of Public Health	HA
A/Norway/2920/2013	EPI482858	Akershus University Hospital	Norwegian Institute of Public Health	HA
A/Norway/2938/2013	EPI482856	Drammen Hospital / Vestreviken Hf, Department For Medical Microbiology Section Drammen	Norwegian Institute of Public Health	HA
A/Norway/2940/2013	EPI484982	Drammen Hospital / Vestreviken Hf, Department For Medical Microbiology Section Drammen	Norwegian Institute of Public Health	HA
A/Norway/2967/2013	EPI492239	Drammen Hospital / Vestreviken Hf, Department For Medical Microbiology Section Drammen	Norwegian Institute of Public Health	HA
A/Norway/3079/2014	EPI553154	Aalesund Sjukehus	Norwegian Institute of Public Health	HA
A/Norway/3545/2016	EPI773579	Haukeland University Hospital, Dept. of Microbiology	Norwegian Institute of Public Health	HA
A/Norway/3558/2016	EPI773580	Akershus University Hospital	Norwegian Institute of Public Health	HA
A/Norway/3668/2018	EPI1354490	WHO National Influenza Centre	Crick Worldwide Influenza Centre	HA
A/Norway/3735/2018	EPI1354496	WHO National Influenza Centre	Crick Worldwide Influenza Centre	HA
A/Norway/3789/2009	EPI272115	WHO National Influenza Centre	National Institute For Medical Research	HA
A/Norway/3790/2009	EPI272116	WHO National Influenza Centre	National Institute For Medical Research	HA
A/Norway/3798/2016	EPI829339	Innlandet Hospital Trust, Division Lillehammer, Department For Microbiology	Crick Worldwide Influenza Centre	HA
A/Norway/3806/2016	EPI773848	Mikrobiologisk Laboratorium, Sykehuset I Vestfold	Norwegian Institute of Public Health	HA
A/Norway/4040/2016	EPI828823	Akershus University Hospital	Norwegian Institute of Public Health	HA
A/Norway/4051/2016	EPI828825	Molde Hospital, Laboratory For Medical Microbiology	Norwegian Institute of Public Health	HA
A/Norway/4053/2016	EPI828826	Stavanger Universitetssykehus, Avd. For Medisinsk Mikrobiologi	Norwegian Institute of Public Health	HA
A/Norway/4082/2016	EPI831986	Ostfold Hospital Fredrikstad, Dept. of Microbiology	Norwegian Institute of Public Health	HA
A/Norway/4089/2016	EPI831987	Akershus University Hospital	Norwegian Institute of Public Health	HA
A/Norway/4093/2016	EPI831991	Mikrobiologisk Laboratorium, Sykehuset I Vestfold	Norwegian Institute of Public Health	HA
A/Norway/4094/2016	EPI831992	Mikrobiologisk Laboratorium, Sykehuset I Vestfold	Norwegian Institute of Public Health	HA
A/Norway/4102/2016	EPI831996	St. Olavs Hospital Hf, Dept. of Medical Microbiology	Norwegian Institute of Public Health	HA
A/Norway/4255/2016	EPI867136	WHO National Influenza Centre	Crick Worldwide Influenza Centre	HA
A/Norway/4256/2016	EPI867138	WHO National Influenza Centre	Crick Worldwide Influenza Centre	HA
A/Norway/4299/2016	EPI864032	Stavanger Universitetssykehus, Avd. For Medisinsk Mikrobiologi	Norwegian Institute of Public Health	HA
A/Norway/4436/2016	EPI864038	Drammen Hospital / Vestreviken Hf, Department For Medical Microbiology Section Drammen	Norwegian Institute of Public Health	HA
A/Norway/4465/2016	EPI864041	Stavanger Universitetssykehus, Avd. For Medisinsk Mikrobiologi	Norwegian Institute of Public Health	HA
A/Norway/466/2014	EPI530647	Stavanger Universitetssykehus, Avd. For Medisinsk Mikrobiologi	National Institute For Medical Research	HA
A/Norway/4916/2009	EPI279877	WHO National Influenza Centre	National Institute For Medical Research	HA
A/Norway/602/2009	EPI210079	WHO National Influenza Centre	National Institute For Medical Research	HA
A/Norway/621/2006	EPI146350	?	Other Database Import	HA
A/Norway/622/2006	EPI146348	?	Other Database Import	HA
A/Norway/780/2010	EPI278633	WHO National Influenza Centre	Norwegian Institute of Public Health	HA
A/Norway/82/2011	EPI302553	WHO National Influenza Centre	Norwegian Institute of Public Health	HA
A/Norway/88/2003	EPI119227	?	Other Database Import	HA
A/NosyBe/1060/2016	EPI813937	Institut Pasteur De Madagascar	Centers for Disease Control and Prevention	HA
A/NosyBe/2222/2017	EPI1038829	Institut Pasteur De Madagascar	Centers for Disease Control and Prevention	HA
A/NosyBe/429/2013	EPI466971	Institut Pasteur De Madagascar	National Institute For Medical Research	HA
A/Nouakchott/1/2002	EPI347431	Institut Pasteur De Dakar	National Institute For Medical Research	HA
A/NovaScotia/RV2912/2018	EPI1248819	National Microbiology Laboratory, Health Canada	Centers for Disease Control and Prevention	HA
A/NoveZamky/897/2013	EPI461994	National Public Health Institute of Slovakia	National Institute For Medical Research	HA
A/Novosibirsk/1/2008	EPI162220	?	Centers for Disease Control and Prevention	HA
A/Novosibirsk/1211/2009	EPI230512	?	Other Database Import	HA
A/Novosibirsk/1832/2011	EPI342624	?	Other Database Import	HA
A/Novosibirsk/1927/2011	EPI342622	?	Other Database Import	HA
A/Novosibirsk/26/2012	EPI377369	WHO National Influenza Centre Russian Federation	National Institute For Medical Research	HA
A/Novosibirsk/319/2009	EPI230522	?	Other Database Import	HA
A/Novosibirsk/32/2013	EPI460548	WHO National Influenza Centre Russian Federation	National Institute For Medical Research	HA
A/Novosibirsk/47/2017	EPI1039163	State Research Center of Virology and Biotechnology (vector)	Centers for Disease Control and Prevention	HA
A/Novosibirsk/6/2012	EPI368915	WHO National Influenza Centre Russian Federation	National Institute For Medical Research	HA
A/Novosibirsk/628/2009	EPI230526	?	Other Database Import	HA
A/Novosibirsk/707/2009	EPI230532	?	Other Database Import	HA
A/Novosibirsk/77/2012	EPI450672	WHO National Influenza Centre Russian Federation	National Institute For Medical Research	HA
A/Novosibirsk/78/2012	EPI450674	WHO National Influenza Centre Russian Federation	National Institute For Medical Research	HA
A/Novosibirsk/8/2012	EPI368917	WHO National Influenza Centre Russian Federation	National Institute For Medical Research	HA
A/Noyabrsk/RII-4711S/2019	EPI1489829	Center of Hygiene and Epidemiology In Yamalo Nenets Autonomous Okrug	WHO National Influenza Centre Russian Federation	HA
A/Noyabrsk/RII-4712S/2019	EPI1489837	Center of Hygiene and Epidemiology In Yamalo Nenets Autonomous Okrug	WHO National Influenza Centre Russian Federation	HA
A/Noyabrsk/RII-4717S/2019	EPI1489845	Center of Hygiene and Epidemiology In Yamalo Nenets Autonomous Okrug	WHO National Influenza Centre Russian Federation	HA
A/NuevaSegovia/278/2017	EPI1049449	Laboratorio De Virologia, Direccion De Microbiologia	Centers for Disease Control and Prevention	HA
A/Odessa/700/2016	EPI773641	Institute of Epidemiology and Infectious Diseases Ams of Ukraine	Crick Worldwide Influenza Centre	HA
A/Ohio/1/2006	EPI115775	?	Other Database Import	HA
A/Ohio/1/2010	EPI279958	Ohio Department of Health Laboratories	Centers for Disease Control and Prevention	HA
A/Ohio/1/2011	EPI309472	Ohio Department of Health Laboratories	Centers for Disease Control and Prevention	HA
A/Ohio/1/2018	EPI1163873	Ohio Department of Health Laboratories	Centers for Disease Control and Prevention	HA
A/Ohio/14/2008	EPI168635	?	Centers for Disease Control and Prevention	HA
A/Ohio/17/2009	EPI241135	Georgia Public Health Laboratory	Centers for Disease Control and Prevention	HA
A/Ohio/18/2015	EPI667708	Ohio Department of Health Laboratories	Centers for Disease Control and Prevention	HA
A/Ohio/20/2015	EPI634061	Ohio Department of Health Laboratories	Centers for Disease Control and Prevention	HA
A/Ohio/20/2019	EPI1496371	Ohio Department of Health Laboratories	Centers for Disease Control and Prevention	HA
A/Ohio/21/2015	EPI634053	Ohio Department of Health Laboratories	Centers for Disease Control and Prevention	HA
A/Ohio/22/2015	EPI643808	Ohio Department of Health Laboratories	Centers for Disease Control and Prevention	HA
A/Ohio/22/2018	EPI1262651	Ohio Department of Health Laboratories	Centers for Disease Control and Prevention	HA
A/Ohio/23/2015	EPI649636	Ohio Department of Health Laboratories	Centers for Disease Control and Prevention	HA
A/Ohio/23/2016	EPI776012	Ohio Department of Health Laboratories	Centers for Disease Control and Prevention	HA
A/Ohio/23/2018	EPI1266365	Ohio Department of Health Laboratories	Centers for Disease Control and Prevention	HA
A/Ohio/24/2015	EPI649763	Ohio Department of Health Laboratories	Centers for Disease Control and Prevention	HA
A/Ohio/24/2016	EPI776020	Ohio Department of Health Laboratories	Centers for Disease Control and Prevention	HA
A/Ohio/24/2019	EPI1546941	Ohio Department of Health Laboratories	Centers for Disease Control and Prevention	HA
A/Ohio/25/2016	EPI776028	Ohio Department of Health Laboratories	Centers for Disease Control and Prevention	HA
A/Ohio/26/2018	EPI1273686	Ohio Department of Health Laboratories	Centers for Disease Control and Prevention	HA
A/Ohio/26/2019	EPI1586381	Ohio Department of Health Laboratories	Centers for Disease Control and Prevention	HA
A/Ohio/27/2015	EPI670843	Ohio Department of Health Laboratories	Centers for Disease Control and Prevention	HA
A/Ohio/28/2019	EPI1607936	Ohio Department of Health Laboratories	Centers for Disease Control and Prevention	HA
A/Ohio/3/2010	EPI301041	Ohio Department of Health Laboratories	Centers for Disease Control and Prevention	HA
A/Ohio/3/2011	EPI316152	Ohio Department of Health Laboratories	Centers for Disease Control and Prevention	HA
A/Ohio/3/2014	EPI552085	Ohio Department of Health Laboratories	Centers for Disease Control and Prevention	HA
A/Ohio/30/2016	EPI832445	Ohio Department of Health Laboratories	Centers for Disease Control and Prevention	HA
A/Ohio/31/2015	EPI771272	Ohio Department of Health Laboratories	Centers for Disease Control and Prevention	HA
A/Ohio/31/2016	EPI840607	Ohio Department of Health Laboratories	Centers for Disease Control and Prevention	HA
A/Ohio/31/2018	EPI1316789	Ohio Department of Health Laboratories	Centers for Disease Control and Prevention	HA
A/Ohio/34/2016	EPI832469	Ohio Department of Health Laboratories	Centers for Disease Control and Prevention	HA
A/Ohio/4/2015	EPI575087	Ohio Department of Health Laboratories	Centers for Disease Control and Prevention	HA
A/Ohio/4/2017	EPI925433	Ohio Department of Health Laboratories	Centers for Disease Control and Prevention	HA
A/Ohio/41/2016	EPI868543	Ohio Department of Health Laboratories	Centers for Disease Control and Prevention	HA
A/Ohio/47/2017	EPI1117297	Ohio Department of Health Laboratories	Centers for Disease Control and Prevention	HA
A/Ohio/5/2011	EPI347529	Ohio Department of Health Laboratories	Centers for Disease Control and Prevention	HA
A/Ohio/5/2014	EPI553794	Ohio Department of Health Laboratories	Centers for Disease Control and Prevention	HA
A/Ohio/6/2006	EPI134567	?	Centers for Disease Control and Prevention	HA
A/Ohio/6/2014	EPI623452	Ohio Department of Health Laboratories	Centers for Disease Control and Prevention	HA
A/Ohio/7/2006	EPI134571	?	Centers for Disease Control and Prevention	HA
A/Ohio/7/2014	EPI556294	Ohio Department of Health Laboratories	Centers for Disease Control and Prevention	HA
A/Ohio/8/2014	EPI556211	Ohio Department of Health Laboratories	Centers for Disease Control and Prevention	HA
A/Ohio/OH-605/2006	EPI224759	?	Other Database Import	HA
A/Ohio/UR06-0256/2007	EPI76530	?	Other Database Import	HA
A/Ohio/UR06-0494/2007	EPI73283	?	Other Database Import	HA
A/Ohio/UR07-0005/2008	EPI173937	?	Other Database Import	HA
A/Ohio/UR07-0031/2008	EPI173977	?	Other Database Import	HA
A/Ohio/UR07-0126/2008	EPI175087	?	Other Database Import	HA
A/Oita/1/2018	EPI1241689	Oita Prefectural Institute of Health and Environment	National Institute of Infectious Diseases (niid)	HA
A/Oita/10/2015	EPI643088	Oita Prefectural Institute of Health and Environment	National Institute of Infectious Diseases (niid)	HA
A/Oita/17/2014	EPI555000	Oita Prefectural Institute of Health and Environment	National Institute of Infectious Diseases (niid)	HA
A/Oita/22/2014	EPI555002	Oita Prefectural Institute of Health and Environment	National Institute of Infectious Diseases (niid)	HA
A/Oita/3/2013	EPI433632	Oita Prefectural Institute of Health and Environment	National Institute of Infectious Diseases (niid)	HA
A/Oita/30/2013	EPI456606	Oita Prefectural Institute of Health and Environment	National Institute of Infectious Diseases (niid)	HA
A/Oita/42/2013	EPI468483	Oita Prefectural Institute of Health and Environment	National Institute of Infectious Diseases (niid)	HA
A/Oita/50/2005	EPI145573	?	Other Database Import	HA
A/Oita/53/2012	EPI375478	Oita Prefectural Institute of Health and Environment	National Institute of Infectious Diseases (niid)	HA
A/Oita/7/2016	EPI743773	Oita Prefectural Institute of Health and Environment	National Institute of Infectious Diseases (niid)	HA
A/Oita/91/2006	EPI145855	?	Other Database Import	HA
A/Okayama/10/2008	EPI169091	?	National Institute of Infectious Diseases (niid)	HA
A/Okayama/12/2016	EPI858880	Okayama Prefectural Institute For Environmental Science and Public Health	National Institute of Infectious Diseases (niid)	HA
A/Okayama/15/2005	EPI145574	?	Other Database Import	HA
A/Okayama/20/2005	EPI145575	?	Other Database Import	HA
A/Okayama/20/2018	EPI1278941	Okayama Prefectural Institute For Environmental Science and Public Health	National Institute of Infectious Diseases (niid)	HA
A/Okayama/21/2011	EPI323236	Okayama Prefectural Institute For Environmental Science and Public Health	National Institute of Infectious Diseases (niid)	HA
A/Okayama/22/2018	EPI1315135	Okayama Prefectural Institute For Environmental Science and Public Health	National Institute of Infectious Diseases (niid)	HA
A/Okayama/24/2005	EPI145576	?	Other Database Import	HA
A/Okayama/25/2010	EPI278720	Okayama Prefectural Institute For Environmental Science and Public Health	National Institute of Infectious Diseases (niid)	HA
A/Okayama/26/2013	EPI536466	Okayama Prefectural Institute For Environmental Science and Public Health	National Institute of Infectious Diseases (niid)	HA
A/Okayama/27/2011	EPI336890	Okayama Prefectural Institute For Environmental Science and Public Health	National Institute of Infectious Diseases (niid)	HA
A/Okayama/28/2011	EPI338353	Okayama Prefectural Institute For Environmental Science and Public Health	National Institute of Infectious Diseases (niid)	HA
A/Okayama/29/2005	EPI145577	?	Other Database Import	HA
A/Okayama/29/2011	EPI338356	Okayama Prefectural Institute For Environmental Science and Public Health	National Institute of Infectious Diseases (niid)	HA
A/Okayama/33/2010	EPI278723	Okayama Prefectural Institute For Environmental Science and Public Health	National Institute of Infectious Diseases (niid)	HA
A/Okayama/34/2005	EPI145578	?	Other Database Import	HA
A/Okayama/4/2008	EPI160607	?	National Institute of Infectious Diseases (niid)	HA
A/Okayama/5/2008	EPI160601	?	National Institute of Infectious Diseases (niid)	HA
A/Okayama/52/2004	EPI145344	?	Other Database Import	HA
A/Okayama/6/2008	EPI169092	?	National Institute of Infectious Diseases (niid)	HA
A/Okayama/9/2004	EPI145343	?	Other Database Import	HA
A/Okinawa/10/2003	EPI173347	?	Other Database Import	HA
A/Okinawa/10/2004	EPI173368	?	Other Database Import	HA
A/Okinawa/11/2005	EPI173390	?	Other Database Import	HA
A/Okinawa/11/2015	EPI672301	Okinawa Prefectural Institute of Health and Environment	National Institute of Infectious Diseases (niid)	HA
A/Okinawa/12/2004	EPI173369	?	Other Database Import	HA
A/Okinawa/12/2005	EPI173391	?	Other Database Import	HA
A/Okinawa/12/2015	EPI670319	Okinawa Prefectural Institute of Health and Environment	National Institute of Infectious Diseases (niid)	HA
A/Okinawa/13/2005	EPI173392	?	Other Database Import	HA
A/Okinawa/13/2015	EPI670303	Okinawa Prefectural Institute of Health and Environment	National Institute of Infectious Diseases (niid)	HA
A/Okinawa/14/2004	EPI173370	?	Other Database Import	HA
A/Okinawa/14/2005	EPI173393	?	Other Database Import	HA
A/Okinawa/15/2003	EPI173348	?	Other Database Import	HA
A/Okinawa/15/2005	EPI173394	?	Other Database Import	HA
A/Okinawa/15/2006	EPI226795	?	Other Database Import	HA
A/Okinawa/16/2002	EPI173338	?	Other Database Import	HA
A/Okinawa/16/2005	EPI173395	?	Other Database Import	HA
A/Okinawa/17/2005	EPI173396	?	Other Database Import	HA
A/Okinawa/17/2007	EPI173433	?	Other Database Import	HA
A/Okinawa/18/2003	EPI173350	?	Other Database Import	HA
A/Okinawa/18/2005	EPI145579	?	Other Database Import	HA
A/Okinawa/184/2001	EPI173335	?	Other Database Import	HA
A/Okinawa/19/2005	EPI173398	?	Other Database Import	HA
A/Okinawa/2/2003	EPI173344	?	Other Database Import	HA
A/Okinawa/2/2004	EPI173362	?	Other Database Import	HA
A/Okinawa/2/2005	EPI173381	?	Other Database Import	HA
A/Okinawa/20/2005	EPI173399	?	Other Database Import	HA
A/Okinawa/207/2001	EPI606313	?	Other Database Import	HA
A/Okinawa/208/2001	EPI173336	?	Other Database Import	HA
A/Okinawa/21/2005	EPI173400	?	Other Database Import	HA
A/Okinawa/21/2007	EPI173434	?	Other Database Import	HA
A/Okinawa/22/2005	EPI173401	?	Other Database Import	HA
A/Okinawa/22/2016	EPI860540	Okinawa Prefectural Institute of Health and Environment	National Institute of Infectious Diseases (niid)	HA
A/Okinawa/225/2001	EPI173337	?	Other Database Import	HA
A/Okinawa/24/2005	EPI173403	?	Other Database Import	HA
A/Okinawa/25/2005	EPI173404	?	Other Database Import	HA
A/Okinawa/25/2009	EPI187682	?	National Institute of Infectious Diseases (niid)	HA
A/Okinawa/26/2005	EPI173405	?	Other Database Import	HA
A/Okinawa/27/2004	EPI173374	?	Other Database Import	HA
A/Okinawa/27/2005	EPI173406	?	Other Database Import	HA
A/Okinawa/27/2006	EPI173427	?	Other Database Import	HA
A/Okinawa/28/2003	EPI173352	?	Other Database Import	HA
A/Okinawa/28/2005	EPI173407	?	Other Database Import	HA
A/Okinawa/29/2003	EPI173353	?	Other Database Import	HA
A/Okinawa/29/2005	EPI173408	?	Other Database Import	HA
A/Okinawa/30/2005	EPI173409	?	Other Database Import	HA
A/Okinawa/31/2002	EPI173339	?	Other Database Import	HA
A/Okinawa/31/2004	EPI173375	?	Other Database Import	HA
A/Okinawa/31/2005	EPI173410	?	Other Database Import	HA
A/Okinawa/32/2003	EPI173354	?	Other Database Import	HA
A/Okinawa/32/2005	EPI173411	?	Other Database Import	HA
A/Okinawa/33/2005	EPI173412	?	Other Database Import	HA
A/Okinawa/34/2005	EPI145580	?	Other Database Import	HA
A/Okinawa/34/2009	EPI187683	?	National Institute of Infectious Diseases (niid)	HA
A/Okinawa/35/2005	EPI173414	?	Other Database Import	HA
A/Okinawa/36/2005	EPI173415	?	Other Database Import	HA
A/Okinawa/37/2005	EPI173416	?	Other Database Import	HA
A/Okinawa/38/2003	EPI173355	?	Other Database Import	HA
A/Okinawa/38/2004	EPI173378	?	Other Database Import	HA
A/Okinawa/38/2005	EPI173417	?	Other Database Import	HA
A/Okinawa/39/2012	EPI406173	Okinawa Prefectural Institute of Health and Environment	National Institute of Infectious Diseases (niid)	HA
A/Okinawa/40/2002	EPI173340	?	Other Database Import	HA
A/Okinawa/41/2004	EPI145346	?	Other Database Import	HA
A/Okinawa/41/2012	EPI406176	Okinawa Prefectural Institute of Health and Environment	National Institute of Infectious Diseases (niid)	HA
A/Okinawa/45/2002	EPI173341	?	Other Database Import	HA
A/Okinawa/45/2003	EPI173356	?	Other Database Import	HA
A/Okinawa/47/2002	EPI173342	?	Other Database Import	HA
A/Okinawa/47/2003	EPI173357	?	Other Database Import	HA
A/Okinawa/49/2003	EPI173358	?	Other Database Import	HA
A/Okinawa/5/2001	EPI173332	?	Other Database Import	HA
A/Okinawa/5/2007	EPI173429	?	Other Database Import	HA
A/Okinawa/50/2002	EPI173343	?	Other Database Import	HA
A/Okinawa/51/2003	EPI173359	?	Other Database Import	HA
A/Okinawa/52/2003	EPI173360	?	Other Database Import	HA
A/Okinawa/53/2003	EPI173361	?	Other Database Import	HA
A/Okinawa/54/2001	EPI173333	?	Other Database Import	HA
A/Okinawa/59/2012	EPI406179	Okinawa Prefectural Institute of Health and Environment	National Institute of Infectious Diseases (niid)	HA
A/Okinawa/6/2004	EPI173365	?	Other Database Import	HA
A/Okinawa/6/2005	EPI173385	?	Other Database Import	HA
A/Okinawa/60/2012	EPI433573	Okinawa Prefectural Institute of Health and Environment	National Institute of Infectious Diseases (niid)	HA
A/Okinawa/64/2012	EPI418046	Okinawa Prefectural Institute of Health and Environment	National Institute of Infectious Diseases (niid)	HA
A/Okinawa/64/2017	EPI1241665	Okinawa Prefectural Institute of Health and Environment	National Institute of Infectious Diseases (niid)	HA
A/Okinawa/7/2005	EPI173386	?	Other Database Import	HA
A/Okinawa/7/2007	EPI173430	?	Other Database Import	HA
A/Okinawa/72/2010	EPI295358	Okinawa Prefectural Institute of Health and Environment	National Institute of Infectious Diseases (niid)	HA
A/Okinawa/74/2019	EPI1605042	Okinawa Prefectural Institute of Health and Environment	National Institute of Infectious Diseases (niid)	HA
A/Okinawa/8/2003	EPI173346	?	Other Database Import	HA
A/Okinawa/8/2005	EPI173387	?	Other Database Import	HA
A/Okinawa/9/2004	EPI173367	?	Other Database Import	HA
A/Okinawa/92/2001	EPI173334	?	Other Database Import	HA
A/Okinawa/JP-31v/2014	EPI689415	?	Other Database Import	HA
A/Oklahoma/1/2008	EPI154195	?	Centers for Disease Control and Prevention	HA
A/Oklahoma/14/2017	EPI973271	Oklahoma State Department of Health	Centers for Disease Control and Prevention	HA
A/Oklahoma/1472/2006	EPI115311	?	Other Database Import	HA
A/Oklahoma/16/2013	EPI498503	Oklahoma State Department of Health	Centers for Disease Control and Prevention	HA
A/Oklahoma/19/2019	EPI1421635	Oklahoma State Department of Health	Centers for Disease Control and Prevention	HA
A/Oklahoma/1992/2005	EPI178314	?	Other Database Import	HA
A/Oklahoma/2/2002	EPI147150	?	Other Database Import	HA
A/Oklahoma/2/2010	EPI301759	Oklahoma State Department of Health	Centers for Disease Control and Prevention	HA
A/Oklahoma/2/2011	EPI319793	Oklahoma State Department of Health	Centers for Disease Control and Prevention	HA
A/Oklahoma/2/2012	EPI368472	Oklahoma State Department of Health	Centers for Disease Control and Prevention	HA
A/Oklahoma/2/2016	EPI712464	Oklahoma State Department of Health	Centers for Disease Control and Prevention	HA
A/Oklahoma/20/2017	EPI977299	Oklahoma State Department of Health	Centers for Disease Control and Prevention	HA
A/Oklahoma/21/2015	EPI679549	Oklahoma State Department of Health	Centers for Disease Control and Prevention	HA
A/Oklahoma/22/2018	EPI1228096	Oklahoma State Department of Health	Centers for Disease Control and Prevention	HA
A/Oklahoma/2280/2012	EPI424022	?	Other Database Import	HA
A/Oklahoma/23/2019	EPI1442520	Oklahoma State Department of Health	Centers for Disease Control and Prevention	HA
A/Oklahoma/3/2010	EPI334618	U.S. Air Force School of Aerospace Medicine	Centers for Disease Control and Prevention	HA
A/Oklahoma/3/2013	EPI422660	Oklahoma State Department of Health	Centers for Disease Control and Prevention	HA
A/Oklahoma/3059/2012	EPI407622	?	Other Database Import	HA
A/Oklahoma/309/2006	EPI115313	?	Other Database Import	HA
A/Oklahoma/3151/2012	EPI424320	?	Other Database Import	HA
A/Oklahoma/3400/2013	EPI462192	?	Other Database Import	HA
A/Oklahoma/3401/2013	EPI462193	?	Other Database Import	HA
A/Oklahoma/3405/2013	EPI462197	?	Other Database Import	HA
A/Oklahoma/3414/2013	EPI462206	?	Other Database Import	HA
A/Oklahoma/369/2005	EPI115293	?	Other Database Import	HA
A/Oklahoma/370/2005	EPI115307	?	Other Database Import	HA
A/Oklahoma/371/2005	EPI115305	?	Other Database Import	HA
A/Oklahoma/372/2005	EPI115303	?	Other Database Import	HA
A/Oklahoma/3805/2014	EPI532176	?	Other Database Import	HA
A/Oklahoma/3806/2014	EPI532177	?	Other Database Import	HA
A/Oklahoma/4/2010	EPI309433	Oklahoma State Department of Health	Centers for Disease Control and Prevention	HA
A/Oklahoma/4/2012	EPI401749	Oklahoma State Department of Health	Centers for Disease Control and Prevention	HA
A/Oklahoma/4194/2014	EPI638247	?	Other Database Import	HA
A/Oklahoma/4327/2014	EPI662851	?	Other Database Import	HA
A/Oklahoma/4464/2015	EPI662988	?	Other Database Import	HA
A/Oklahoma/4466/2015	EPI662990	?	Other Database Import	HA
A/Oklahoma/4774/2015	EPI671899	?	Other Database Import	HA
A/Oklahoma/5/2005	EPI123337	?	Other Database Import	HA
A/Oklahoma/5/2012	EPI404914	Oklahoma State Department of Health	Centers for Disease Control and Prevention	HA
A/Oklahoma/5/2014	EPI516684	Oklahoma State Department of Health	Centers for Disease Control and Prevention	HA
A/Oklahoma/5/2015	EPI579539	Oklahoma State Department of Health	Centers for Disease Control and Prevention	HA
A/Oklahoma/51/2006	EPI115315	?	Other Database Import	HA
A/Oklahoma/5342/2010	EPI300714	?	Other Database Import	HA
A/Oklahoma/5386/2010	EPI300715	?	Other Database Import	HA
A/Oklahoma/5545/2007	EPI178316	?	Other Database Import	HA
A/Oklahoma/593/2008	EPI178315	?	Other Database Import	HA
A/Oklahoma/6/2013	EPI440076	Oklahoma State Department of Health	Centers for Disease Control and Prevention	HA
A/Oklahoma/8/2003	EPI115946	?	Other Database Import	HA
A/Oklahoma/8/2004	EPI234865	?	Other Database Import	HA
A/Oklahoma/8/2013	EPI447154	Oklahoma State Department of Health	Centers for Disease Control and Prevention	HA
A/Oklahoma/8/2018	EPI1185368	Oklahoma State Department of Health	Centers for Disease Control and Prevention	HA
A/Oklahoma/9/2009	EPI241637	Oklahoma State Department of Health	Centers for Disease Control and Prevention	HA
A/Oklahoma/9/2014	EPI556302	Oklahoma State Department of Health	Centers for Disease Control and Prevention	HA
A/Oklahoma/9/2016	EPI787334	Oklahoma State Department of Health	Centers for Disease Control and Prevention	HA
A/Oklahoma/AF1533/2008	EPI153311	?	Other Database Import	HA
A/Oklahoma/AF1534/2008	EPI153312	?	Other Database Import	HA
A/Oklahoma/AF1537/2008	EPI153315	?	Other Database Import	HA
A/Oklahoma/AF1543/2008	EPI153321	?	Other Database Import	HA
A/Oklahoma/AF1545/2008	EPI153323	?	Other Database Import	HA
A/Oklahoma/AF1548/2008	EPI153326	?	Other Database Import	HA
A/Oklahoma/AF1549/2008	EPI153327	?	Other Database Import	HA
A/Oklahoma/AF1721/2008	EPI154362	?	Other Database Import	HA
A/Oklahoma/AF2719/2010	EPI308955	?	Other Database Import	HA
A/Oklahoma/AF2720/2010	EPI308956	?	Other Database Import	HA
A/Oklahoma/AF2721/2011	EPI308977	?	Other Database Import	HA
A/Oklahoma/AF2842/2012	EPI365439	?	Other Database Import	HA
A/Oklahoma/OK-V324/2003	EPI146149	?	Other Database Import	HA
A/Oman/1759/2018	EPI1245276	Central Public Health Laboratory, Ministry of Health	Centers for Disease Control and Prevention	HA
A/Oman/3329/2018	EPI1319766	Central Public Health Laboratory, Ministry of Health	Crick Worldwide Influenza Centre	HA
A/Oman/3340/2018	EPI1319768	Central Public Health Laboratory, Ministry of Health	Crick Worldwide Influenza Centre	HA
A/Oman/3356/2018	EPI1319770	Central Public Health Laboratory, Ministry of Health	Crick Worldwide Influenza Centre	HA
A/Oman/3372/2018	EPI1319772	Central Public Health Laboratory, Ministry of Health	Crick Worldwide Influenza Centre	HA
A/Oman/3407/2018	EPI1319774	Central Public Health Laboratory, Ministry of Health	Crick Worldwide Influenza Centre	HA
A/Oman/3542/2018	EPI1319776	Central Public Health Laboratory, Ministry of Health	Crick Worldwide Influenza Centre	HA
A/Oman/3577/2018	EPI1319778	Central Public Health Laboratory, Ministry of Health	Crick Worldwide Influenza Centre	HA
A/Oman/3610/2018	EPI1319780	Central Public Health Laboratory, Ministry of Health	Crick Worldwide Influenza Centre	HA
A/Oman/3676/2014	EPI551896	Ministry of Health Sultanate of Oman	National Institute For Medical Research	HA
A/Oman/4262/2019	EPI1583922	Central Public Health Laboratory, Ministry of Health	Crick Worldwide Influenza Centre	HA
A/Oman/4289/2014	EPI551900	Ministry of Health Sultanate of Oman	National Institute For Medical Research	HA
A/Oman/4471/2019	EPI1583856	Central Public Health Laboratory, Ministry of Health	Crick Worldwide Influenza Centre	HA
A/Oman/4518/2019	EPI1583858	Central Public Health Laboratory, Ministry of Health	Crick Worldwide Influenza Centre	HA
A/Oman/4554/2016	EPI814341	Central Public Health Laboratory, Ministry of Health	Centers for Disease Control and Prevention	HA
A/Oman/4726/2016	EPI814333	Central Public Health Laboratory, Ministry of Health	Centers for Disease Control and Prevention	HA
A/Oman/4800/2016	EPI814357	Central Public Health Laboratory, Ministry of Health	Centers for Disease Control and Prevention	HA
A/Oman/4940/2015	EPI731229	Central Public Health Laboratory, Ministry of Health	Crick Worldwide Influenza Centre	HA
A/Oman/5009/2015	EPI731231	Central Public Health Laboratory, Ministry of Health	Crick Worldwide Influenza Centre	HA
A/Oman/5011/2015	EPI731233	Central Public Health Laboratory, Ministry of Health	Crick Worldwide Influenza Centre	HA
A/Oman/5080/2016	EPI832485	Central Public Health Laboratory, Ministry of Health	Centers for Disease Control and Prevention	HA
A/Oman/5101/2017	EPI1088180	Central Public Health Laboratory, Ministry of Health	Centers for Disease Control and Prevention	HA
A/Oman/5191/2016	EPI832493	Central Public Health Laboratory, Ministry of Health	Centers for Disease Control and Prevention	HA
A/Oman/5217/2016	EPI832501	Central Public Health Laboratory, Ministry of Health	Centers for Disease Control and Prevention	HA
A/Oman/5263/2017	EPI1088172	Central Public Health Laboratory, Ministry of Health	Centers for Disease Control and Prevention	HA
A/Oman/5270/2015	EPI731237	Central Public Health Laboratory, Ministry of Health	Crick Worldwide Influenza Centre	HA
A/Oman/5287/2015	EPI731239	Central Public Health Laboratory, Ministry of Health	Crick Worldwide Influenza Centre	HA
A/Oman/5362/2018	EPI1392994	Central Public Health Laboratory, Ministry of Health	Crick Worldwide Influenza Centre	HA
A/Oman/5422/2015	EPI731243	Central Public Health Laboratory, Ministry of Health	Crick Worldwide Influenza Centre	HA
A/Oman/5449/2016	EPI832054	Central Public Health Laboratory, Ministry of Health	Centers for Disease Control and Prevention	HA
A/Oman/5455/2014	EPI574648	Central Public Health Laboratory, Ministry of Health	National Institute For Medical Research	HA
A/Oman/5466/2016	EPI832509	Central Public Health Laboratory, Ministry of Health	Centers for Disease Control and Prevention	HA
A/Oman/5474/2016	EPI832046	Central Public Health Laboratory, Ministry of Health	Centers for Disease Control and Prevention	HA
A/Oman/5477/2016	EPI832061	Central Public Health Laboratory, Ministry of Health	Centers for Disease Control and Prevention	HA
A/Oman/5480/2016	EPI832069	Central Public Health Laboratory, Ministry of Health	Centers for Disease Control and Prevention	HA
A/Oman/5691/2015	EPI731247	Central Public Health Laboratory, Ministry of Health	Crick Worldwide Influenza Centre	HA
A/Oman/5804/2018	EPI1394079	Central Public Health Laboratory, Ministry of Health	Crick Worldwide Influenza Centre	HA
A/Oman/5838/2018	EPI1394077	Central Public Health Laboratory, Ministry of Health	Crick Worldwide Influenza Centre	HA
A/Oman/6018/2018	EPI1334101	Central Public Health Laboratory, Ministry of Health	Crick Worldwide Influenza Centre	HA
A/Oman/6106/2018	EPI1393049	Central Public Health Laboratory, Ministry of Health	Crick Worldwide Influenza Centre	HA
A/Oman/7492/2016	EPI978712	Central Public Health Laboratory, Ministry of Health	Crick Worldwide Influenza Centre	HA
A/Oman/7494/2016	EPI978714	Central Public Health Laboratory, Ministry of Health	Crick Worldwide Influenza Centre	HA
A/Oman/8000/2016	EPI978718	Central Public Health Laboratory, Ministry of Health	Crick Worldwide Influenza Centre	HA
A/Oman/916/2011	EPI341586	Central Public Health Laboratory, Ministry of Health	Centers for Disease Control and Prevention	HA
A/Oman/SS01/2016	EPI829902	Central Public Health Laboratory, Ministry of Health	Centers for Disease Control and Prevention	HA
A/Omsk/1/2012	EPI368919	Russian Academy of Medical Sciences	National Institute For Medical Research	HA
A/Omsk/1008V/2019	EPI1583860	State Research Center of Virology and Biotechnology (vector)	Crick Worldwide Influenza Centre	HA
A/Omsk/32/2004	EPI158042	?	Centers for Disease Control and Prevention	HA
A/Omsk/4173/2016	EPI1016366	State Research Center of Virology and Biotechnology (vector)	Centers for Disease Control and Prevention	HA
A/Omsk/680/2018	EPI1318893	State Research Center of Virology and Biotechnology (vector)	State Research Center of Virology and Biotechnology (vector)	HA
A/Ontario/1/2012	EPI472529	?	Other Database Import	HA
A/Ontario/10/2010	EPI360992	?	Other Database Import	HA
A/Ontario/101/2015	EPI737157	?	Other Database Import	HA
A/Ontario/12/2011	EPI359271	?	Other Database Import	HA
A/Ontario/12/2015	EPI737180	?	Other Database Import	HA
A/Ontario/13/2011	EPI359272	?	Other Database Import	HA
A/Ontario/14/2012	EPI472532	?	Other Database Import	HA
A/Ontario/144/2016	EPI1033414	?	Other Database Import	HA
A/Ontario/15/2011	EPI360980	?	Other Database Import	HA
A/Ontario/16/2011	EPI360981	?	Other Database Import	HA
A/Ontario/17/2011	EPI359273	?	Other Database Import	HA
A/Ontario/17/2012	EPI472534	?	Other Database Import	HA
A/Ontario/18/2011	EPI360982	?	Other Database Import	HA
A/Ontario/196/2016	EPI1033415	?	Other Database Import	HA
A/Ontario/2/2010	EPI360988	?	Other Database Import	HA
A/Ontario/20/2011	EPI360984	?	Other Database Import	HA
A/Ontario/20/2012	EPI472535	?	Other Database Import	HA
A/Ontario/21/2011	EPI360985	?	Other Database Import	HA
A/Ontario/22/2011	EPI360986	?	Other Database Import	HA
A/Ontario/23/2013	EPI493782	?	Other Database Import	HA
A/Ontario/231/2016	EPI1033416	?	Other Database Import	HA
A/Ontario/233/2016	EPI1033417	?	Other Database Import	HA
A/Ontario/24/2011	EPI360987	?	Other Database Import	HA
A/Ontario/24/2015	EPI737205	?	Other Database Import	HA
A/Ontario/25/2011	EPI472528	?	Other Database Import	HA
A/Ontario/28/2012	EPI472538	?	Other Database Import	HA
A/Ontario/28/2013	EPI493781	?	Other Database Import	HA
A/Ontario/29/2015	EPI737163	?	Other Database Import	HA
A/Ontario/3/2010	EPI360989	?	Other Database Import	HA
A/Ontario/3/2013	EPI417864	?	Other Database Import	HA
A/Ontario/31/2016	EPI1033406	?	Other Database Import	HA
A/Ontario/33/2015	EPI737185	?	Other Database Import	HA
A/Ontario/36/2015	EPI737227	?	Other Database Import	HA
A/Ontario/37/2013	EPI493799	?	Other Database Import	HA
A/Ontario/38/2013	EPI493780	?	Other Database Import	HA
A/Ontario/4/2010	EPI359276	?	Other Database Import	HA
A/Ontario/4/2013	EPI417865	?	Other Database Import	HA
A/Ontario/40/2016	EPI1033407	?	Other Database Import	HA
A/Ontario/45/2016	EPI1033408	?	Other Database Import	HA
A/Ontario/47/2013	EPI493786	?	Other Database Import	HA
A/Ontario/47/2016	EPI1033409	?	Other Database Import	HA
A/Ontario/48/2014	EPI573930	?	Other Database Import	HA
A/Ontario/48/2015	EPI737166	?	Other Database Import	HA
A/Ontario/49/2016	EPI1033410	?	Other Database Import	HA
A/Ontario/5/2010	EPI359277	?	Other Database Import	HA
A/Ontario/57/2014	EPI573922	?	Other Database Import	HA
A/Ontario/57/2015	EPI737232	?	Other Database Import	HA
A/Ontario/6/2010	EPI360991	?	Other Database Import	HA
A/Ontario/6/2013	EPI417867	?	Other Database Import	HA
A/Ontario/62/2015	EPI737242	?	Other Database Import	HA
A/Ontario/67/2015	EPI737168	?	Other Database Import	HA
A/Ontario/68/2016	EPI1033412	?	Other Database Import	HA
A/Ontario/7/2010	EPI360990	?	Other Database Import	HA
A/Ontario/7/2015	EPI737207	?	Other Database Import	HA
A/Ontario/73/2015	EPI737173	?	Other Database Import	HA
A/Ontario/75/2015	EPI737188	?	Other Database Import	HA
A/Ontario/76/2015	EPI737174	?	Other Database Import	HA
A/Ontario/78/2015	EPI737210	?	Other Database Import	HA
A/Ontario/80/2015	EPI737220	?	Other Database Import	HA
A/Ontario/81/2014	EPI737160	?	Other Database Import	HA
A/Ontario/84/2015	EPI737172	?	Other Database Import	HA
A/Ontario/86/2015	EPI737229	?	Other Database Import	HA
A/Ontario/89/2015	EPI737197	?	Other Database Import	HA
A/Ontario/9/2010	EPI359279	?	Other Database Import	HA
A/Ontario/9/2012	EPI472531	?	Other Database Import	HA
A/Ontario/90/2015	EPI737198	?	Other Database Import	HA
A/Ontario/96/2015	EPI737221	?	Other Database Import	HA
A/Ontario/98/2015	EPI737154	?	Other Database Import	HA
A/Ontario/99/2015	EPI737155	?	Other Database Import	HA
A/Ontario/C1995/2010	EPI456980	?	Other Database Import	HA
A/Ontario/C4144/2011	EPI457012	?	Other Database Import	HA
A/Ontario/C432471/2010	EPI456979	?	Other Database Import	HA
A/Ontario/C526567/2010	EPI456981	?	Other Database Import	HA
A/Ontario/C537546/2010	EPI456982	?	Other Database Import	HA
A/Ontario/C543493/2010	EPI456991	?	Other Database Import	HA
A/Ontario/C575475/2010	EPI456990	?	Other Database Import	HA
A/Ontario/C575478/2010	EPI456985	?	Other Database Import	HA
A/Ontario/C575589/2010	EPI456987	?	Other Database Import	HA
A/Ontario/C575590/2010	EPI456988	?	Other Database Import	HA
A/Ontario/C575591/2010	EPI456986	?	Other Database Import	HA
A/Ontario/C582093/2010	EPI456993	?	Other Database Import	HA
A/Ontario/C582096/2010	EPI456989	?	Other Database Import	HA
A/Ontario/C582144/2010	EPI456992	?	Other Database Import	HA
A/Ontario/C610464/2010	EPI456997	?	Other Database Import	HA
A/Ontario/C627683/2010	EPI456994	?	Other Database Import	HA
A/Ontario/C687408/2010	EPI457003	?	Other Database Import	HA
A/Ontario/C687409/2010	EPI457004	?	Other Database Import	HA
A/Ontario/C698767/2010	EPI456998	?	Other Database Import	HA
A/Ontario/C706264/2010	EPI456999	?	Other Database Import	HA
A/Ontario/C706265/2010	EPI457000	?	Other Database Import	HA
A/Ontario/C720525/2010	EPI457001	?	Other Database Import	HA
A/Ontario/C720531/2010	EPI457002	?	Other Database Import	HA
A/Ontario/C72147/2011	EPI542388	?	Ontario Agency For Health Protection and Promotion (oahpp)	HA
A/Ontario/C728447/2010	EPI457017	?	Other Database Import	HA
A/Ontario/C76206/2011	EPI457016	?	Other Database Import	HA
A/Ontario/C835943/2010	EPI457008	?	Other Database Import	HA
A/Ontario/C835944/2010	EPI457009	?	Other Database Import	HA
A/Ontario/K4023106/2010	EPI457006	?	Other Database Import	HA
A/Ontario/N91737/2010	EPI456983	?	Other Database Import	HA
A/Ontario/N91738/2010	EPI456984	?	Other Database Import	HA
A/Ontario/P21546/2010	EPI456995	?	Other Database Import	HA
A/Ontario/P21548/2010	EPI456996	?	Other Database Import	HA
A/Ontario/RV0010/2016	EPI719076	National Microbiology Laboratory, Health Canada	Centers for Disease Control and Prevention	HA
A/Ontario/RV0016/2016	EPI719083	National Microbiology Laboratory, Health Canada	Centers for Disease Control and Prevention	HA
A/Ontario/RV0066/2011	EPI309611	National Microbiology Laboratory, Health Canada	Centers for Disease Control and Prevention	HA
A/Ontario/RV0081/2016	EPI719091	National Microbiology Laboratory, Health Canada	Centers for Disease Control and Prevention	HA
A/Ontario/RV0093/2016	EPI722713	National Microbiology Laboratory, Health Canada	Centers for Disease Control and Prevention	HA
A/Ontario/RV1131/2014	EPI520350	National Microbiology Laboratory, Health Canada	Centers for Disease Control and Prevention	HA
A/Ontario/RV1139/2014	EPI520391	National Microbiology Laboratory, Health Canada	Centers for Disease Control and Prevention	HA
A/Ontario/RV1200/2016	EPI768608	National Microbiology Laboratory, Health Canada	Centers for Disease Control and Prevention	HA
A/Ontario/RV1473/2014	EPI537913	National Microbiology Laboratory, Health Canada	Centers for Disease Control and Prevention	HA
A/Ontario/RV1729/2014	EPI539207	National Microbiology Laboratory, Health Canada	Centers for Disease Control and Prevention	HA
A/Ontario/RV1795/2014	EPI538518	National Microbiology Laboratory, Health Canada	Centers for Disease Control and Prevention	HA
A/Ontario/RV1821/2014	EPI533473	National Microbiology Laboratory, Health Canada	Centers for Disease Control and Prevention	HA
A/Ontario/RV1918/2014	EPI538521	National Microbiology Laboratory, Health Canada	Centers for Disease Control and Prevention	HA
A/Ontario/RV1945/2016	EPI767359	National Microbiology Laboratory, Health Canada	Centers for Disease Control and Prevention	HA
A/Ontario/RV2051/2014	EPI538510	National Microbiology Laboratory, Health Canada	Centers for Disease Control and Prevention	HA
A/Ontario/RV2070/2014	EPI538520	National Microbiology Laboratory, Health Canada	Centers for Disease Control and Prevention	HA
A/Ontario/RV2072/2014	EPI538517	National Microbiology Laboratory, Health Canada	Centers for Disease Control and Prevention	HA
A/Ontario/RV2108/2018	EPI1248811	National Microbiology Laboratory, Health Canada	Centers for Disease Control and Prevention	HA
A/Ontario/RV2239/2019	EPI1493332	Ontario Agency For Health Protection and Promotion (oahpp)	Public Health Agency of Canada (phac)	HA
A/Ontario/RV2291/2017	EPI1104997	National Microbiology Laboratory, Health Canada	Centers for Disease Control and Prevention	HA
A/Ontario/RV2295/2019	EPI1505454	Ontario Agency For Health Protection and Promotion (oahpp)	Public Health Agency of Canada (phac)	HA
A/Ontario/RV2296/2019	EPI1505455	Ontario Agency For Health Protection and Promotion (oahpp)	Public Health Agency of Canada (phac)	HA
A/Ontario/RV2297/2019	EPI1505456	Ontario Agency For Health Protection and Promotion (oahpp)	Public Health Agency of Canada (phac)	HA
A/Ontario/RV2301/2017	EPI1105013	National Microbiology Laboratory, Health Canada	Centers for Disease Control and Prevention	HA
A/Ontario/RV2312/2013	EPI499372	National Microbiology Laboratory, Health Canada	Centers for Disease Control and Prevention	HA
A/Ontario/RV2327/2018	EPI1261097	Ontario Agency For Health Protection and Promotion (oahpp)	Centers for Disease Control and Prevention	HA
A/Ontario/RV2345/2013	EPI499271	National Microbiology Laboratory, Health Canada	Centers for Disease Control and Prevention	HA
A/Ontario/RV2355/2013	EPI498469	National Microbiology Laboratory, Health Canada	Centers for Disease Control and Prevention	HA
A/Ontario/RV2371/2015	EPI676566	National Microbiology Laboratory, Health Canada	Centers for Disease Control and Prevention	HA
A/Ontario/RV2371/2019	EPI1525234	Ontario Agency For Health Protection and Promotion (oahpp)	Public Health Agency of Canada (phac)	HA
A/Ontario/RV2374/2017	EPI1105114	National Microbiology Laboratory, Health Canada	Centers for Disease Control and Prevention	HA
A/Ontario/RV2377/2015	EPI676596	National Microbiology Laboratory, Health Canada	Centers for Disease Control and Prevention	HA
A/Ontario/RV2379/2015	EPI676628	National Microbiology Laboratory, Health Canada	Centers for Disease Control and Prevention	HA
A/Ontario/RV2379/2019	EPI1526491	Ontario Agency For Health Protection and Promotion (oahpp)	Public Health Agency of Canada (phac)	HA
A/Ontario/RV2390/2019	EPI1583325	Ontario Agency For Health Protection and Promotion (oahpp)	Public Health Agency of Canada (phac)	HA
A/Ontario/RV2393/2019	EPI1583331	Ontario Agency For Health Protection and Promotion (oahpp)	Public Health Agency of Canada (phac)	HA
A/Ontario/RV2394/2015	EPI702048	National Microbiology Laboratory, Health Canada	Centers for Disease Control and Prevention	HA
A/Ontario/RV2395/2019	EPI1589447	Public Health Ontario	Public Health Agency of Canada (phac)	HA
A/Ontario/RV2399/2019	EPI1589450	Ontario Agency For Health Protection and Promotion (oahpp)	Public Health Agency of Canada (phac)	HA
A/Ontario/RV2403/2013	EPI503475	National Microbiology Laboratory, Health Canada	Centers for Disease Control and Prevention	HA
A/Ontario/RV2408/2015	EPI702016	National Microbiology Laboratory, Health Canada	Centers for Disease Control and Prevention	HA
A/Ontario/RV2412/2013	EPI507540	National Microbiology Laboratory, Health Canada	Centers for Disease Control and Prevention	HA
A/Ontario/RV2412/2015	EPI702080	National Microbiology Laboratory, Health Canada	Centers for Disease Control and Prevention	HA
A/Ontario/RV2413/2015	EPI701857	National Microbiology Laboratory, Health Canada	Centers for Disease Control and Prevention	HA
A/Ontario/RV2414/2013	EPI503471	National Microbiology Laboratory, Health Canada	Centers for Disease Control and Prevention	HA
A/Ontario/RV2414/2015	EPI702064	National Microbiology Laboratory, Health Canada	Centers for Disease Control and Prevention	HA
A/Ontario/RV2425/2015	EPI695722	National Microbiology Laboratory, Health Canada	Centers for Disease Control and Prevention	HA
A/Ontario/RV2427/2015	EPI698451	National Microbiology Laboratory, Health Canada	Centers for Disease Control and Prevention	HA
A/Ontario/RV2428/2015	EPI695610	National Microbiology Laboratory, Health Canada	Centers for Disease Control and Prevention	HA
A/Ontario/RV2433/2015	EPI698404	National Microbiology Laboratory, Health Canada	Centers for Disease Control and Prevention	HA
A/Ontario/RV2443/2019	EPI1736915	Ontario Agency For Health Protection and Promotion (oahpp)	Public Health Agency of Canada (phac)	HA
A/Ontario/RV2449/2019	EPI1631043	National Microbiology Laboratory, Health Canada	Centers for Disease Control and Prevention	HA
A/Ontario/RV2450/2019	EPI1631035	National Microbiology Laboratory, Health Canada	Centers for Disease Control and Prevention	HA
A/Ontario/RV2451/2019	EPI1631027	National Microbiology Laboratory, Health Canada	Centers for Disease Control and Prevention	HA
A/Ontario/RV2466/2019	EPI1736488	Public Health Ontario	Public Health Agency of Canada (phac)	HA
A/Ontario/RV2746/2010	EPI295202	National Microbiology Laboratory, Health Canada	Centers for Disease Control and Prevention	HA
A/Ontario/RV2818/2012	EPI394793	National Microbiology Laboratory, Health Canada	Centers for Disease Control and Prevention	HA
A/Ontario/RV2823/2018	EPI1248907	National Microbiology Laboratory, Health Canada	Centers for Disease Control and Prevention	HA
A/Ontario/RV2943/2012	EPI407324	National Microbiology Laboratory, Health Canada	Centers for Disease Control and Prevention	HA
A/Ontario/RV3123/2016	EPI868173	National Microbiology Laboratory, Health Canada	Centers for Disease Control and Prevention	HA
A/Ontario/RV3126/2016	EPI868181	National Microbiology Laboratory, Health Canada	Centers for Disease Control and Prevention	HA
A/Ontario/RV3159/2016	EPI868189	National Microbiology Laboratory, Health Canada	Centers for Disease Control and Prevention	HA
A/Ontario/RV3197/2016	EPI868197	National Microbiology Laboratory, Health Canada	Centers for Disease Control and Prevention	HA
A/Ontario/RV3512/2010	EPI316160	National Microbiology Laboratory, Health Canada	Centers for Disease Control and Prevention	HA
A/Ontario/RV3857/2018	EPI1325041	Ontario Agency For Health Protection and Promotion (oahpp)	Centers for Disease Control and Prevention	HA
A/Ontario/RV3858/2018	EPI1261292	Ontario Agency For Health Protection and Promotion (oahpp)	Public Health Agency of Canada (phac)	HA
A/Ontario/RV3907/2018	EPI1325065	National Microbiology Laboratory, Health Canada	Centers for Disease Control and Prevention	HA
A/Ontario/RV3909/2018	EPI1325073	National Microbiology Laboratory, Health Canada	Centers for Disease Control and Prevention	HA
A/Ontario/RV3962/2018	EPI1322984	Ontario Agency For Health Protection and Promotion (oahpp)	Public Health Agency of Canada (phac)	HA
A/Ontario/RV3966/2018	EPI1322967	Ontario Agency For Health Protection and Promotion (oahpp)	Public Health Agency of Canada (phac)	HA
A/Ontario/RV4043/2018	EPI1357055	Ontario Agency For Health Protection and Promotion (oahpp)	Centers for Disease Control and Prevention	HA
A/Ontario/RV4196/2018	EPI1386058	National Microbiology Laboratory, Health Canada	Centers for Disease Control and Prevention	HA
A/Ontario/RV4212/2018	EPI1362940	Ontario Agency For Health Protection and Promotion (oahpp)	Centers for Disease Control and Prevention	HA
A/Ontario/RV4214/2018	EPI1362488	Ontario Agency For Health Protection and Promotion (oahpp)	Centers for Disease Control and Prevention	HA
A/Ontario/RV4215/2018	EPI1368663	Ontario Agency For Health Protection and Promotion (oahpp)	Centers for Disease Control and Prevention	HA
A/Ontario/RV4332/2018	EPI1357048	Ontario Agency For Health Protection and Promotion (oahpp)	Centers for Disease Control and Prevention	HA
A/Ontario/U10611/2010	EPI456978	?	Other Database Import	HA
A/Orebro/1/2017	EPI1076109	?	Public Health Agency of Sweden	HA
A/Orebro/4/2009	EPI238705	Swedish Institute For Infectious Disease Control	Swedish Institute For Infectious Disease Control	HA
A/Oregon/1/2006	EPI115809	?	Other Database Import	HA
A/Oregon/1/2012	EPI356622	Oregon Public Health Laboratory	Centers for Disease Control and Prevention	HA
A/Oregon/1/2014	EPI508632	Oregon Public Health Laboratory	Centers for Disease Control and Prevention	HA
A/Oregon/1/2016	EPI747240	Oregon Public Health Laboratory	Centers for Disease Control and Prevention	HA
A/Oregon/1/2017	EPI895762	Oregon Public Health Laboratory	Centers for Disease Control and Prevention	HA
A/Oregon/11/2012	EPI406044	Oregon Public Health Laboratory	Centers for Disease Control and Prevention	HA
A/Oregon/11/2014	EPI556622	Oregon Public Health Laboratory	Centers for Disease Control and Prevention	HA
A/Oregon/11/2015	EPI667716	Oregon Public Health Laboratory	Centers for Disease Control and Prevention	HA
A/Oregon/12/2011	EPI351301	Oregon Public Health Laboratory	Centers for Disease Control and Prevention	HA
A/Oregon/12/2012	EPI416161	Oregon Public Health Laboratory	Centers for Disease Control and Prevention	HA
A/Oregon/12/2016	EPI752706	Oregon Public Health Laboratory	Centers for Disease Control and Prevention	HA
A/Oregon/13/2014	EPI556637	Oregon Public Health Laboratory	Centers for Disease Control and Prevention	HA
A/Oregon/13/2017	EPI984213	Oregon Public Health Laboratory	Centers for Disease Control and Prevention	HA
A/Oregon/14/2009	EPI211296	Oregon Public Health Laboratory	Centers for Disease Control and Prevention	HA
A/Oregon/14/2015	EPI670563	Oregon Public Health Laboratory	Centers for Disease Control and Prevention	HA
A/Oregon/14/2017	EPI984221	Oregon Public Health Laboratory	Centers for Disease Control and Prevention	HA
A/Oregon/14/2019	EPI1422117	Oregon Public Health Laboratory	Centers for Disease Control and Prevention	HA
A/Oregon/15/2009	EPI193983	Oregon Public Health Laboratory	Centers for Disease Control and Prevention	HA
A/Oregon/15/2016	EPI775792	Oregon Public Health Laboratory	Centers for Disease Control and Prevention	HA
A/Oregon/16/2015	EPI647972	Oregon Public Health Laboratory	Centers for Disease Control and Prevention	HA
A/Oregon/17/2003	EPI116056	?	Other Database Import	HA
A/Oregon/17/2019	EPI1432272	Oregon Public Health Laboratory	Centers for Disease Control and Prevention	HA
A/Oregon/18/2015	EPI647980	Oregon Public Health Laboratory	Centers for Disease Control and Prevention	HA
A/Oregon/18/2016	EPI862409	Oregon Public Health Laboratory	Centers for Disease Control and Prevention	HA
A/Oregon/18/2017	EPI1104563	Oregon Public Health Laboratory	Centers for Disease Control and Prevention	HA
A/Oregon/19/2016	EPI1094343	Oregon Public Health Laboratory	Centers for Disease Control and Prevention	HA
A/Oregon/2/2013	EPI492734	Oregon Public Health Laboratory	Centers for Disease Control and Prevention	HA
A/Oregon/2/2016	EPI719106	Oregon Public Health Laboratory	Centers for Disease Control and Prevention	HA
A/Oregon/2/2017	EPI895770	Oregon Public Health Laboratory	Centers for Disease Control and Prevention	HA
A/Oregon/20/2015	EPI671078	Oregon Public Health Laboratory	Centers for Disease Control and Prevention	HA
A/Oregon/21/2015	EPI671086	Oregon Public Health Laboratory	Centers for Disease Control and Prevention	HA
A/Oregon/21/2019	EPI1442328	Oregon Public Health Laboratory	Centers for Disease Control and Prevention	HA
A/Oregon/24/2019	EPI1479430	Oregon Public Health Laboratory	Centers for Disease Control and Prevention	HA
A/Oregon/25/2015	EPI676700	Oregon Public Health Laboratory	Centers for Disease Control and Prevention	HA
A/Oregon/26/2019	EPI1609471	Oregon Public Health Laboratory	Centers for Disease Control and Prevention	HA
A/Oregon/27/2015	EPI676716	Oregon Public Health Laboratory	Centers for Disease Control and Prevention	HA
A/Oregon/3/2009	EPI185908	Oregon Public Health Laboratory	Centers for Disease Control and Prevention	HA
A/Oregon/3/2010	EPI301762	Oregon Public Health Laboratory	Centers for Disease Control and Prevention	HA
A/Oregon/3/2012	EPI360915	Oregon Public Health Laboratory	Centers for Disease Control and Prevention	HA
A/Oregon/34/2009	EPI232588	Oregon Public Health Laboratory	Centers for Disease Control and Prevention	HA
A/Oregon/36/2009	EPI232591	Oregon Public Health Laboratory	Centers for Disease Control and Prevention	HA
A/Oregon/4/2015	EPI579833	Oregon Public Health Laboratory	Centers for Disease Control and Prevention	HA
A/Oregon/4/2016	EPI730154	Oregon Public Health Laboratory	Centers for Disease Control and Prevention	HA
A/Oregon/4818/2015	EPI671943	?	Other Database Import	HA
A/Oregon/5/2012	EPI371943	Oregon Public Health Laboratory	Centers for Disease Control and Prevention	HA
A/Oregon/5/2019	EPI1372348	Oregon Public Health Laboratory	Centers for Disease Control and Prevention	HA
A/Oregon/6/2011	EPI342494	Oregon Public Health Laboratory	Centers for Disease Control and Prevention	HA
A/Oregon/6/2014	EPI551020	Oregon Public Health Laboratory	Centers for Disease Control and Prevention	HA
A/Oregon/6/2015	EPI622109	Oregon Public Health Laboratory	Centers for Disease Control and Prevention	HA
A/Oregon/6/2019	EPI1372356	Oregon Public Health Laboratory	Centers for Disease Control and Prevention	HA
A/Oregon/7/2011	EPI346461	Oregon Public Health Laboratory	Centers for Disease Control and Prevention	HA
A/Oregon/7/2012	EPI375443	Oregon Public Health Laboratory	Centers for Disease Control and Prevention	HA
A/Oregon/9/2005	EPI115699	?	Other Database Import	HA
A/Oregon/9/2011	EPI349379	Oregon Public Health Laboratory	Centers for Disease Control and Prevention	HA
A/Oregon/9/2014	EPI551035	Oregon Public Health Laboratory	Centers for Disease Control and Prevention	HA
A/Oregon/OR-F03-2072/2003	EPI146151	?	Other Database Import	HA
A/Oregon/OR-F05-1875/2005	EPI146152	?	Other Database Import	HA
A/Oregon/OR-F06-321/2006	EPI146153	?	Other Database Import	HA
A/Oregon/UR06-0200/2007	EPI75352	?	Other Database Import	HA
A/Oregon/UR06-0202/2007	EPI75086	?	Other Database Import	HA
A/Oregon/UR06-0221/2007	EPI76701	?	Other Database Import	HA
A/Oregon/UR06-0272/2007	EPI73758	?	Other Database Import	HA
A/Oregon/UR06-0273/2007	EPI73644	?	Other Database Import	HA
A/Oregon/UR06-0289/2007	EPI73093	?	Other Database Import	HA
A/Oregon/UR06-0389/2007	EPI73720	?	Other Database Import	HA
A/Oregon/UR06-0450/2007	EPI73055	?	Other Database Import	HA
A/Osaka-C/2003/2014	EPI511066	National Institute of Infectious Diseases (niid)	National Institute of Infectious Diseases (niid)	HA
A/Osaka-C/2008/2016	EPI809681	Osaka City Institute of Public Healthand Environmental Sciences	National Institute of Infectious Diseases (niid)	HA
A/Osaka-C/2011/2016	EPI873114	Osaka City Institute of Public Healthand Environmental Sciences	National Institute of Infectious Diseases (niid)	HA
A/Osaka-C/2020/2014	EPI562142	Osaka City Institute of Public Healthand Environmental Sciences	National Institute of Infectious Diseases (niid)	HA
A/Osaka-C/2026/2018	EPI1351501	Osaka City Institute of Public Healthand Environmental Sciences	National Institute of Infectious Diseases (niid)	HA
A/Osaka-C/2035/2016	EPI959275	Osaka City Institute of Public Healthand Environmental Sciences	National Institute of Infectious Diseases (niid)	HA
A/Osaka-C/2042/2019	EPI1627372	Osaka City Institute of Public Healthand Environmental Sciences	National Institute of Infectious Diseases (niid)	HA
A/Osaka-C/2075/2017	EPI1043580	Osaka City Institute of Public Healthand Environmental Sciences	National Institute of Infectious Diseases (niid)	HA
A/Osaka-C/29/2008	EPI169731	?	National Institute of Infectious Diseases (niid)	HA
A/Osaka-C/69/2012	EPI407004	Osaka City Institute of Public Healthand Environmental Sciences	National Institute of Infectious Diseases (niid)	HA
A/Osaka/101/2011	EPI328963	Osaka Prefectural Institute of Public Health	National Institute of Infectious Diseases (niid)	HA
A/Osaka/110/2011	EPI348401	Osaka Prefectural Institute of Public Health	National Institute of Infectious Diseases (niid)	HA
A/Osaka/125/2001	EPI606674	?	Other Database Import	HA
A/Osaka/125/2011	EPI353233	Osaka Prefectural Institute of Public Health	National Institute of Infectious Diseases (niid)	HA
A/Osaka/134/2011	EPI353312	Osaka Prefectural Institute of Public Health	National Institute of Infectious Diseases (niid)	HA
A/Osaka/163/2017	EPI1013442	Osaka Prefectural Institute of Public Health	National Institute of Infectious Diseases (niid)	HA
A/Osaka/168/2017	EPI1013444	Osaka Prefectural Institute of Public Health	National Institute of Infectious Diseases (niid)	HA
A/Osaka/175/2017	EPI1037942	Osaka Prefectural Institute of Public Health	National Institute of Infectious Diseases (niid)	HA
A/Osaka/176/2017	EPI1057848	Osaka Prefectural Institute of Public Health	National Institute of Infectious Diseases (niid)	HA
A/Osaka/178/2017	EPI1086422	Osaka Prefectural Institute of Public Health	National Institute of Infectious Diseases (niid)	HA
A/Osaka/1803/2001	EPI607347	?	Other Database Import	HA
A/Osaka/25/2003	EPI234866	?	Other Database Import	HA
A/Osaka/29/2005	EPI226793	?	Other Database Import	HA
A/Osaka/32/2013	EPI463630	Osaka Prefectural Institute of Public Health	National Institute of Infectious Diseases (niid)	HA
A/Osaka/35/2013	EPI467009	Osaka Prefectural Institute of Public Health	National Institute of Infectious Diseases (niid)	HA
A/Osaka/37/2013	EPI497995	Osaka Prefectural Institute of Public Health	National Institute of Infectious Diseases (niid)	HA
A/Osaka/38/2013	EPI491038	Osaka Prefectural Institute of Public Health	National Institute of Infectious Diseases (niid)	HA
A/Osaka/46/2008	EPI160608	?	National Institute of Infectious Diseases (niid)	HA
A/Osaka/47/2008	EPI169153	?	National Institute of Infectious Diseases (niid)	HA
A/Osaka/51/2018	EPI1257957	Osaka Prefectural Institute of Public Health	National Institute of Infectious Diseases (niid)	HA
A/Osaka/56/2004	EPI229295	?	Other Database Import	HA
A/Osaka/58/2012	EPI406185	Osaka Prefectural Institute of Public Health	National Institute of Infectious Diseases (niid)	HA
A/Osaka/60/2004	EPI229296	?	Other Database Import	HA
A/Osaka/60/2018	EPI1257965	Osaka Prefectural Institute of Public Health	National Institute of Infectious Diseases (niid)	HA
A/Osaka/63/2012	EPI418056	Osaka Prefectural Institute of Public Health	National Institute of Infectious Diseases (niid)	HA
A/Osaka/67/2010	EPI294022	Osaka Prefectural Institute of Public Health	National Institute of Infectious Diseases (niid)	HA
A/Osaka/68/2001	EPI609120	?	Other Database Import	HA
A/Osaka/90/2018	EPI1265701	Osaka Prefectural Institute of Public Health	National Institute of Infectious Diseases (niid)	HA
A/Osaka/93/2019	EPI1498248	Osaka Prefectural Institute of Public Health	National Institute of Infectious Diseases (niid)	HA
A/Osaka/99/2011	EPI328951	Osaka Prefectural Institute of Public Health	National Institute of Infectious Diseases (niid)	HA
A/Oslo/2137/1999	EPI119249	?	Other Database Import	HA
A/Oslo/2501/1999	EPI119251	?	Other Database Import	HA
A/Oslo/2512/1999	EPI119253	?	Other Database Import	HA
A/Oslo/3161/1999	EPI238386	?	Other Database Import	HA
A/Oslo/3385/2003	EPI234870	?	Other Database Import	HA
A/Oslo/398/2002	EPI235650	?	Other Database Import	HA
A/Oslo/5631/1999	EPI119257	?	Other Database Import	HA
A/Oslo/6391/2000	EPI119261	?	Other Database Import	HA
A/Oslo/841/2000	EPI238389	?	Other Database Import	HA
A/Osorno/54626/2018	EPI1310401	Instituto De Salud Publica De Chile	Centers for Disease Control and Prevention	HA
A/Osorno/60004/2014	EPI555056	Instituto De Salud Publica De Chile	Instituto De Salud Publica De Chile	HA
A/Otago/1/2006	EPI1989934	Institute of Environmental Science and Research (esr)	WHO Collaborating Centre For Reference and Research On Influenza	HA
A/Otago/2/2004	EPI116987	Institute of Environmental Science and Research (esr)	Other Database Import	HA
A/Otago/2/2005	EPI40866	Institute of Environmental Science and Research (esr)	Other Database Import	HA
A/Otago/29/2004	EPI1937930	Institute of Environmental Science and Research (esr)	WHO Collaborating Centre For Reference and Research On Influenza	HA
A/Oujda/144H/2011	EPI352801	Institut National d'Hygiène	National Institute For Medical Research	HA
A/Pachpadra/83698/2008	EPI606560	?	Other Database Import	HA
A/Pakistan/1366/2016	EPI964745	National Institute of Health	Centers for Disease Control and Prevention	HA
A/Pakistan/1370/2016	EPI943476	National Institute of Health	Centers for Disease Control and Prevention	HA
A/Pakistan/1442/2016	EPI943484	National Institute of Health	Centers for Disease Control and Prevention	HA
A/Pakistan/178/2017	EPI1142346	National Institute of Health	Centers for Disease Control and Prevention	HA
A/Pakistan/184/2017	EPI1142258	National Institute of Health	Centers for Disease Control and Prevention	HA
A/Pakistan/192/2017	EPI1142252	National Institute of Health	Centers for Disease Control and Prevention	HA
A/Pakistan/197/2017	EPI1142266	National Institute of Health	Centers for Disease Control and Prevention	HA
A/Pakistan/198/2017	EPI1142338	National Institute of Health	Centers for Disease Control and Prevention	HA
A/Pakistan/199/2017	EPI1142274	National Institute of Health	Centers for Disease Control and Prevention	HA
A/Pakistan/202/2017	EPI1142282	National Institute of Health	Centers for Disease Control and Prevention	HA
A/Pakistan/211/2017	EPI1142290	National Institute of Health	Centers for Disease Control and Prevention	HA
A/Pakistan/225/2017	EPI1142306	National Institute of Health	Centers for Disease Control and Prevention	HA
A/Pakistan/231/2017	EPI1142314	National Institute of Health	Centers for Disease Control and Prevention	HA
A/Pakistan/232/2017	EPI1142330	National Institute of Health	Centers for Disease Control and Prevention	HA
A/Pakistan/499/2013	EPI531716	National Institute of Health	Centers for Disease Control and Prevention	HA
A/Pakistan/553/2013	EPI531757	National Institute of Health	Centers for Disease Control and Prevention	HA
A/Palau/6759/2014	EPI520402	State of Hawaii Department of Health	Centers for Disease Control and Prevention	HA
A/Palermo/12/2019	EPI1582673	Istituto Superiore Di Sanità	Crick Worldwide Influenza Centre	HA
A/Panama/2007/1999	EPI103357	U.S. Air Force School of Aerospace Medicine	Other Database Import	HA
A/Panama/307149/2010	EPI278760	Instituto Conmemorativo Gorgas De Estudios De La Salud	Centers for Disease Control and Prevention	HA
A/Panama/313131/2013	EPI467432	Instituto Conmemorativo Gorgas De Estudios De La Salud	Centers for Disease Control and Prevention	HA
A/Panama/316597/2015	EPI643619	Instituto Conmemorativo Gorgas De Estudios De La Salud	Centers for Disease Control and Prevention	HA
A/Panama/322548/2017	EPI1048656	Instituto Conmemorativo Gorgas De Estudios De La Salud	Centers for Disease Control and Prevention	HA
A/Panama/322597/2017	EPI1048672	Instituto Conmemorativo Gorgas De Estudios De La Salud	Centers for Disease Control and Prevention	HA
A/Panama/322600/2017	EPI1048688	Instituto Conmemorativo Gorgas De Estudios De La Salud	Centers for Disease Control and Prevention	HA
A/Panama/322621/2017	EPI1048704	Instituto Conmemorativo Gorgas De Estudios De La Salud	Centers for Disease Control and Prevention	HA
A/Panama/324977/2018	EPI1332630	Instituto Conmemorativo Gorgas De Estudios De La Salud	Centers for Disease Control and Prevention	HA
A/Panama/475/2007	EPI156040	?	Centers for Disease Control and Prevention	HA
A/Panama/728/2005	EPI158048	?	Centers for Disease Control and Prevention	HA
A/Pandharpur/20055172/2005	EPI160873	?	Other Database Import	HA
A/Pandharpur/20055208/2005	EPI160874	?	Other Database Import	HA
A/Para/134575-IEC/2015	EPI667825	National Influenza Center	Centers for Disease Control and Prevention	HA
A/Paraguay/1074/2018	EPI1277202	Central Laboratory of Public Health	Centers for Disease Control and Prevention	HA
A/Paraguay/1296/2018	EPI1277186	Central Laboratory of Public Health	Centers for Disease Control and Prevention	HA
A/Paraguay/1838/2018	EPI1277210	Central Laboratory of Public Health	Centers for Disease Control and Prevention	HA
A/Paraguay/1839/2018	EPI1277194	Central Laboratory of Public Health	Centers for Disease Control and Prevention	HA
A/Paraguay/210/2011	EPI335931	Central Laboratory of Public Health	Centers for Disease Control and Prevention	HA
A/Paraguay/216/2011	EPI349755	Central Laboratory of Public Health	Centers for Disease Control and Prevention	HA
A/Paraguay/2394/2010	EPI301104	Central Laboratory of Public Health	Centers for Disease Control and Prevention	HA
A/Paraguay/31/2004	EPI158049	?	Centers for Disease Control and Prevention	HA
A/Paraguay/3144/2014	EPI564298	Central Laboratory of Public Health	Centers for Disease Control and Prevention	HA
A/Paraguay/3371/2015	EPI648004	Central Laboratory of Public Health	Centers for Disease Control and Prevention	HA
A/Paraguay/3585/2015	EPI647988	Central Laboratory of Public Health	Centers for Disease Control and Prevention	HA
A/Paraguay/3983/2018	EPI1277298	Central Laboratory of Public Health	Centers for Disease Control and Prevention	HA
A/Paraguay/4413/2014	EPI565694	Central Laboratory of Public Health	Centers for Disease Control and Prevention	HA
A/Paraguay/49/2014	EPI548017	Central Laboratory of Public Health	Centers for Disease Control and Prevention	HA
A/Paraguay/50/2014	EPI543723	Central Laboratory of Public Health	Centers for Disease Control and Prevention	HA
A/Paraguay/52/2009	EPI211287	Central Laboratory of Public Health	Centers for Disease Control and Prevention	HA
A/Paraguay/6248/2015	EPI647996	Central Laboratory of Public Health	Centers for Disease Control and Prevention	HA
A/Paraguay/697/2004	EPI158052	?	Centers for Disease Control and Prevention	HA
A/Paraguay/6991/2015	EPI648012	Central Laboratory of Public Health	Centers for Disease Control and Prevention	HA
A/Paraguay/798/2004	EPI158054	?	Centers for Disease Control and Prevention	HA
A/Paraguay/8804/2015	EPI701879	Central Laboratory of Public Health	Centers for Disease Control and Prevention	HA
A/Paraguay/9159/2018	EPI1277226	Central Laboratory of Public Health	Centers for Disease Control and Prevention	HA
A/Paraguay/942/2005	EPI158055	?	Centers for Disease Control and Prevention	HA
A/Paraguay/9627/2019	EPI1548440	Central Laboratory of Public Health	Centers for Disease Control and Prevention	HA
A/Paraguay/97/2014	EPI622058	Central Laboratory of Public Health	Centers for Disease Control and Prevention	HA
A/Paraguay/PY-697/2004	EPI146160	?	Other Database Import	HA
A/Parana/112/2007	EPI646502	Oswaldo Cruz Institute Fiocruz Laboratory of Respiratory Viruses and Measles (lvrs)	Oswaldo Cruz Institute Fiocruz Laboratory of Respiratory Viruses and Measles (lvrs)	HA
A/Parana/1142/2016	EPI1040841	Laboratório Central do Estado do Paraná LACEN/PR	Instituto Oswaldo Cruz Fiocruz Laboratory of Respiratory Viruses and Measles (lvrs)	HA
A/Parana/1150/2016	EPI1040842	Laboratório Central do Estado do Paraná LACEN/PR	Instituto Oswaldo Cruz Fiocruz Laboratory of Respiratory Viruses and Measles (lvrs)	HA
A/Parana/120/2007	EPI646501	Oswaldo Cruz Institute Fiocruz Laboratory of Respiratory Viruses and Measles (lvrs)	Oswaldo Cruz Institute Fiocruz Laboratory of Respiratory Viruses and Measles (lvrs)	HA
A/Parana/1257/2018	EPI1384652	Laboratório Central do Estado do Paraná LACEN/PR	Instituto Oswaldo Cruz Fiocruz Laboratory of Respiratory Viruses and Measles (lvrs)	HA
A/Parana/126/2007	EPI646500	Oswaldo Cruz Institute Fiocruz Laboratory of Respiratory Viruses and Measles (lvrs)	Oswaldo Cruz Institute Fiocruz Laboratory of Respiratory Viruses and Measles (lvrs)	HA
A/Parana/1315/2018	EPI1384665	Laboratório Central do Estado do Paraná LACEN/PR	Instituto Oswaldo Cruz Fiocruz Laboratory of Respiratory Viruses and Measles (lvrs)	HA
A/Parana/145/2007	EPI646498	Oswaldo Cruz Institute Fiocruz Laboratory of Respiratory Viruses and Measles (lvrs)	Oswaldo Cruz Institute Fiocruz Laboratory of Respiratory Viruses and Measles (lvrs)	HA
A/Parana/152/2007	EPI646496	Oswaldo Cruz Institute Fiocruz Laboratory of Respiratory Viruses and Measles (lvrs)	Oswaldo Cruz Institute Fiocruz Laboratory of Respiratory Viruses and Measles (lvrs)	HA
A/Parana/1621/2009	EPI646469	Oswaldo Cruz Institute Fiocruz Laboratory of Respiratory Viruses and Measles (lvrs)	Oswaldo Cruz Institute Fiocruz Laboratory of Respiratory Viruses and Measles (lvrs)	HA
A/Parana/192/2011	EPI339300	?	Other Database Import	HA
A/Parana/197/2007	EPI646493	Oswaldo Cruz Institute Fiocruz Laboratory of Respiratory Viruses and Measles (lvrs)	Oswaldo Cruz Institute Fiocruz Laboratory of Respiratory Viruses and Measles (lvrs)	HA
A/Parana/199/2011	EPI339299	?	Other Database Import	HA
A/Parana/200/2007	EPI646476	Oswaldo Cruz Institute Fiocruz Laboratory of Respiratory Viruses and Measles (lvrs)	Oswaldo Cruz Institute Fiocruz Laboratory of Respiratory Viruses and Measles (lvrs)	HA
A/Parana/236/2019	EPI1584377	Laboratório Central do Estado do Paraná LACEN/PR	Instituto Oswaldo Cruz Fiocruz	HA
A/Parana/293/2016	EPI1040819	Laboratório Central do Estado do Paraná LACEN/PR	Instituto Oswaldo Cruz Fiocruz Laboratory of Respiratory Viruses and Measles (lvrs)	HA
A/Parana/296/2007	EPI646474	Oswaldo Cruz Institute Fiocruz Laboratory of Respiratory Viruses and Measles (lvrs)	Oswaldo Cruz Institute Fiocruz Laboratory of Respiratory Viruses and Measles (lvrs)	HA
A/Parana/297/2007	EPI646473	Oswaldo Cruz Institute Fiocruz Laboratory of Respiratory Viruses and Measles (lvrs)	Oswaldo Cruz Institute Fiocruz Laboratory of Respiratory Viruses and Measles (lvrs)	HA
A/Parana/317/2007	EPI646470	Oswaldo Cruz Institute Fiocruz Laboratory of Respiratory Viruses and Measles (lvrs)	Oswaldo Cruz Institute Fiocruz Laboratory of Respiratory Viruses and Measles (lvrs)	HA
A/Parana/319/2007	EPI646471	Oswaldo Cruz Institute Fiocruz Laboratory of Respiratory Viruses and Measles (lvrs)	Oswaldo Cruz Institute Fiocruz Laboratory of Respiratory Viruses and Measles (lvrs)	HA
A/Parana/333/2005	EPI646475	Oswaldo Cruz Institute Fiocruz Laboratory of Respiratory Viruses and Measles (lvrs)	Oswaldo Cruz Institute Fiocruz Laboratory of Respiratory Viruses and Measles (lvrs)	HA
A/Parana/355/2011	EPI646432	Oswaldo Cruz Institute Fiocruz Laboratory of Respiratory Viruses and Measles (lvrs)	Oswaldo Cruz Institute Fiocruz Laboratory of Respiratory Viruses and Measles (lvrs)	HA
A/Parana/379/2004	EPI646547	Oswaldo Cruz Institute Fiocruz Laboratory of Respiratory Viruses and Measles (lvrs)	Oswaldo Cruz Institute Fiocruz Laboratory of Respiratory Viruses and Measles (lvrs)	HA
A/Parana/380/2004	EPI646551	Oswaldo Cruz Institute Fiocruz Laboratory of Respiratory Viruses and Measles (lvrs)	Oswaldo Cruz Institute Fiocruz Laboratory of Respiratory Viruses and Measles (lvrs)	HA
A/Parana/415/2012	EPI646417	Oswaldo Cruz Institute Fiocruz Laboratory of Respiratory Viruses and Measles (lvrs)	Oswaldo Cruz Institute Fiocruz Laboratory of Respiratory Viruses and Measles (lvrs)	HA
A/Parana/490/2017	EPI1183700	Laboratório Central do Estado do Paraná LACEN/PR	WHO Collaborating Centre For Reference and Research On Influenza	HA
A/Parana/841/2012	EPI646420	Oswaldo Cruz Institute Fiocruz Laboratory of Respiratory Viruses and Measles (lvrs)	Oswaldo Cruz Institute Fiocruz Laboratory of Respiratory Viruses and Measles (lvrs)	HA
A/Parana/851/2012	EPI646421	Oswaldo Cruz Institute Fiocruz Laboratory of Respiratory Viruses and Measles (lvrs)	Oswaldo Cruz Institute Fiocruz Laboratory of Respiratory Viruses and Measles (lvrs)	HA
A/Parana/87/2014	EPI543551	Laboratório Central do Estado do Paraná LACEN/PR	Oswaldo Cruz Institute Fiocruz Laboratory of Respiratory Viruses and Measles (lvrs)	HA
A/Parana/908/2019	EPI1627604	Instituto Oswaldo Cruz Fiocruz Laboratory of Respiratory Viruses and Measles (lvrs)	Centers for Disease Control and Prevention	HA
A/Parana/929/2017	EPI1141891	Instituto Oswaldo Cruz Fiocruz Laboratory of Respiratory Viruses and Measles (lvrs)	Centers for Disease Control and Prevention	HA
A/Parana/988/2019	EPI1798897	Laboratório Central do Estado do Paraná LACEN/PR	Instituto Oswaldo Cruz Fiocruz Laboratory of Respiratory Viruses and Measles (lvrs)	HA
A/Paris/105/2019	EPI1351714	Institut Pasteur	Institut Pasteur	HA
A/Paris/1119/2009	EPI535495	?	Institut Pasteur	HA
A/Paris/1141/2017	EPI1054479	Institut Pasteur	Crick Worldwide Influenza Centre	HA
A/Paris/123/2008	EPI535436	?	Institut Pasteur	HA
A/Paris/1232/2017	EPI1040259	Institut Pasteur	Institut Pasteur	HA
A/Paris/1340/2017	EPI1080100	?	Institut Pasteur	HA
A/Paris/1379/2017	EPI1081957	?	Institut Pasteur	HA
A/Paris/1383/2017	EPI1081965	?	Institut Pasteur	HA
A/Paris/1477/2010	EPI535559	?	Institut Pasteur	HA
A/Paris/1478/2010	EPI535567	?	Institut Pasteur	HA
A/Paris/1651/2012	EPI417031	Institut Pasteur	National Institute For Medical Research	HA
A/Paris/1654/2012	EPI416285	Institut Pasteur	Institut Pasteur	HA
A/Paris/1744/2011	EPI357261	Institut Pasteur	Institut Pasteur	HA
A/Paris/1751/2009	EPI215130	Institut Pasteur	National Institute For Medical Research	HA
A/Paris/1753/2009	EPI215132	Institut Pasteur	National Institute For Medical Research	HA
A/Paris/1846/2014	EPI543140	Institut Pasteur	National Institute For Medical Research	HA
A/Paris/1966/2012	EPI417061	Institut Pasteur	Institut Pasteur	HA
A/Paris/2030/2008	EPI535428	?	Institut Pasteur	HA
A/Paris/2031/2013	EPI498801	Institut Pasteur	Institut Pasteur	HA
A/Paris/207/2002	EPI235652	?	Other Database Import	HA
A/Paris/2304/2014	EPI556991	Institut Pasteur	Institut Pasteur	HA
A/Paris/2538/2018	EPI1332196	Institut Pasteur	Institut Pasteur	HA
A/Paris/2572/2018	EPI1592067	Institut Pasteur	Centers for Disease Control and Prevention	HA
A/Paris/2759/2016	EPI856697	?	Institut Pasteur	HA
A/Paris/288/2008	EPI215103	Institut Pasteur	National Institute For Medical Research	HA
A/Paris/2907/2016	EPI861447	Institut Pasteur	Institut Pasteur	HA
A/Paris/358/2007	EPI535420	?	Institut Pasteur	HA
A/Paris/458/2008	EPI215029	Institut Pasteur	National Institute For Medical Research	HA
A/Paris/5870/2009	EPI272122	Institut Pasteur	National Institute For Medical Research	HA
A/Paris/6047/2009	EPI272123	Institut Pasteur	National Institute For Medical Research	HA
A/Paris/7157/2009	EPI272124	Institut Pasteur	National Institute For Medical Research	HA
A/Paris/89/2010	EPI535591	?	Institut Pasteur	HA
A/Paris/PA-6V-355/2006	EPI146155	?	Other Database Import	HA
A/Parma/7/2003	EPI234871	?	Other Database Import	HA
A/Pavia/145/2013	EPI505253	Istituto Superiore Di Sanità	National Institute For Medical Research	HA
A/Pavia/158/2012	EPI392309	Istituto Superiore Di Sanità	National Institute For Medical Research	HA
A/Pavia/2038/2009	EPI383656	?	Other Database Import	HA
A/Pavia/2338/2005	EPI383631	?	Other Database Import	HA
A/Pavia/28/2007	EPI383651	?	Other Database Import	HA
A/Pavia/2877/2009	EPI383658	?	Other Database Import	HA
A/Pavia/3/2007	EPI383649	?	Other Database Import	HA
A/Pavia/3175/2005	EPI383635	?	Other Database Import	HA
A/Pavia/32/2007	EPI383652	?	Other Database Import	HA
A/Pavia/3522/2005	EPI383640	?	Other Database Import	HA
A/Pavia/3528/2005	EPI383641	?	Other Database Import	HA
A/Pavia/3782/2005	EPI383645	?	Other Database Import	HA
A/Pavia/4374/2005	EPI383646	?	Other Database Import	HA
A/Pavia/4744/2005	EPI383647	?	Other Database Import	HA
A/Pavia/4801/2005	EPI383648	?	Other Database Import	HA
A/Pavia/9/2007	EPI383650	?	Other Database Import	HA
A/Peloponnese/4043/2010	EPI301370	Hellenic Pasteur Institute	National Institute For Medical Research	HA
A/Pennsylvania/1/2005	EPI115584	?	Other Database Import	HA
A/Pennsylvania/1016/2019	EPI1597295	Pennsylvania Department of Health	Centers for Disease Control and Prevention	HA
A/Pennsylvania/1018/2019	EPI1618984	Pennsylvania Department of Health	Centers for Disease Control and Prevention	HA
A/Pennsylvania/11/2010	EPI295089	Pennsylvania Department of Health	Centers for Disease Control and Prevention	HA
A/Pennsylvania/12/2010	EPI295092	Pennsylvania Department of Health	Centers for Disease Control and Prevention	HA
A/Pennsylvania/12/2011	EPI341604	Pennsylvania Department of Health	Centers for Disease Control and Prevention	HA
A/Pennsylvania/12/2013	EPI499306	Pennsylvania Department of Health	Centers for Disease Control and Prevention	HA
A/Pennsylvania/12/2014	EPI515600	Pennsylvania Department of Health	Centers for Disease Control and Prevention	HA
A/Pennsylvania/129/2018	EPI1321080	Pennsylvania Department of Health	Centers for Disease Control and Prevention	HA
A/Pennsylvania/13/2008	EPI175262	?	Centers for Disease Control and Prevention	HA
A/Pennsylvania/13/2011	EPI341607	Pennsylvania Department of Health	Centers for Disease Control and Prevention	HA
A/Pennsylvania/15/2010	EPI295244	Pennsylvania Department of Health	Centers for Disease Control and Prevention	HA
A/Pennsylvania/15/2011	EPI347533	Pennsylvania Department of Health	Centers for Disease Control and Prevention	HA
A/Pennsylvania/15/2017	EPI970489	Pennsylvania Department of Health	Centers for Disease Control and Prevention	HA
A/Pennsylvania/16/2012	EPI394799	Pennsylvania Department of Health	Centers for Disease Control and Prevention	HA
A/Pennsylvania/17/2011	EPI352221	Pennsylvania Department of Health	Centers for Disease Control and Prevention	HA
A/Pennsylvania/18/2012	EPI397061	Pennsylvania Department of Health	Centers for Disease Control and Prevention	HA
A/Pennsylvania/2/2009	EPI185910	Pennsylvania Department of Health	Centers for Disease Control and Prevention	HA
A/Pennsylvania/2/2010	EPI254610	Pennsylvania Department of Health	Centers for Disease Control and Prevention	HA
A/Pennsylvania/2/2015	EPI564211	Pennsylvania Department of Health	Centers for Disease Control and Prevention	HA
A/Pennsylvania/20/2016	EPI747856	Upmc Clb Dept of Microbiology	Centers for Disease Control and Prevention	HA
A/Pennsylvania/22/2010	EPI301130	Pennsylvania Department of Health	Centers for Disease Control and Prevention	HA
A/Pennsylvania/22/2014	EPI516682	Upmc Clb Dept of Microbiology	Centers for Disease Control and Prevention	HA
A/Pennsylvania/24/2009	EPI232505	Pennsylvania Department of Health	Centers for Disease Control and Prevention	HA
A/Pennsylvania/257/2017	EPI1056092	Pennsylvania Department of Health	Centers for Disease Control and Prevention	HA
A/Pennsylvania/258/2017	EPI1060075	Pennsylvania Department of Health	Centers for Disease Control and Prevention	HA
A/Pennsylvania/259/2017	EPI1060083	Pennsylvania Department of Health	Centers for Disease Control and Prevention	HA
A/Pennsylvania/260/2017	EPI1060091	Pennsylvania Department of Health	Centers for Disease Control and Prevention	HA
A/Pennsylvania/261/2017	EPI1060099	Pennsylvania Department of Health	Centers for Disease Control and Prevention	HA
A/Pennsylvania/262/2017	EPI1060107	Pennsylvania Department of Health	Centers for Disease Control and Prevention	HA
A/Pennsylvania/265/2017	EPI1105169	Pennsylvania Department of Health	Centers for Disease Control and Prevention	HA
A/Pennsylvania/269/2017	EPI1131250	Pennsylvania Department of Health	Centers for Disease Control and Prevention	HA
A/Pennsylvania/271/2017	EPI1131258	Pennsylvania Department of Health	Centers for Disease Control and Prevention	HA
A/Pennsylvania/3/2013	EPI439448	Pennsylvania Department of Health	Centers for Disease Control and Prevention	HA
A/Pennsylvania/3/2018	EPI1166625	Pennsylvania Department of Health	Centers for Disease Control and Prevention	HA
A/Pennsylvania/32/2014	EPI537749	Pennsylvania Department of Health	Centers for Disease Control and Prevention	HA
A/Pennsylvania/32/2015	EPI668176	Pennsylvania Department of Health	Centers for Disease Control and Prevention	HA
A/Pennsylvania/33/2013	EPI499381	Pennsylvania Department of Health	Centers for Disease Control and Prevention	HA
A/Pennsylvania/33/2014	EPI537750	Pennsylvania Department of Health	Centers for Disease Control and Prevention	HA
A/Pennsylvania/34/2014	EPI537880	Pennsylvania Department of Health	Centers for Disease Control and Prevention	HA
A/Pennsylvania/35/2014	EPI537884	Pennsylvania Department of Health	Centers for Disease Control and Prevention	HA
A/Pennsylvania/35/2015	EPI695762	Pennsylvania Department of Health	Centers for Disease Control and Prevention	HA
A/Pennsylvania/36/2010	EPI301123	Pennsylvania Department of Health	Centers for Disease Control and Prevention	HA
A/Pennsylvania/36/2014	EPI537905	Pennsylvania Department of Health	Centers for Disease Control and Prevention	HA
A/Pennsylvania/36/2015	EPI671297	Pennsylvania Department of Health	Centers for Disease Control and Prevention	HA
A/Pennsylvania/37/2010	EPI301127	Pennsylvania Department of Health	Centers for Disease Control and Prevention	HA
A/Pennsylvania/37/2014	EPI537910	Pennsylvania Department of Health	Centers for Disease Control and Prevention	HA
A/Pennsylvania/37/2016	EPI761823	Pennsylvania Department of Health	Centers for Disease Control and Prevention	HA
A/Pennsylvania/4/2006	EPI115793	?	Other Database Import	HA
A/Pennsylvania/4/2007	EPI133820	?	Centers for Disease Control and Prevention	HA
A/Pennsylvania/4/2012	EPI358010	Pennsylvania Department of Health	Centers for Disease Control and Prevention	HA
A/Pennsylvania/40/2013	EPI503473	Pennsylvania Department of Health	Centers for Disease Control and Prevention	HA
A/Pennsylvania/40/2014	EPI548033	Pennsylvania Department of Health	Centers for Disease Control and Prevention	HA
A/Pennsylvania/40/2015	EPI686008	Pennsylvania Department of Health	Centers for Disease Control and Prevention	HA
A/Pennsylvania/41/2014	EPI543684	Pennsylvania Department of Health	Centers for Disease Control and Prevention	HA
A/Pennsylvania/42/2014	EPI549022	Pennsylvania Department of Health	Centers for Disease Control and Prevention	HA
A/Pennsylvania/43/2010	EPI342243	Pennsylvania Department of Health	Centers for Disease Control and Prevention	HA
A/Pennsylvania/43/2014	EPI545679	Pennsylvania Department of Health	Centers for Disease Control and Prevention	HA
A/Pennsylvania/44/2010	EPI342251	Pennsylvania Department of Health	Centers for Disease Control and Prevention	HA
A/Pennsylvania/44/2014	EPI545757	Pennsylvania Department of Health	Centers for Disease Control and Prevention	HA
A/Pennsylvania/44/2015	EPI693679	Pennsylvania Department of Health	Centers for Disease Control and Prevention	HA
A/Pennsylvania/45/2014	EPI545702	Pennsylvania Department of Health	Centers for Disease Control and Prevention	HA
A/Pennsylvania/45/2015	EPI693687	Pennsylvania Department of Health	Centers for Disease Control and Prevention	HA
A/Pennsylvania/46/2015	EPI1743850	Pennsylvania Department of Health	Centers for Disease Control and Prevention	HA
A/Pennsylvania/48/2014	EPI556107	Upmc Clb Dept of Microbiology	Centers for Disease Control and Prevention	HA
A/Pennsylvania/49/2014	EPI556286	Upmc Clb Dept of Microbiology	Centers for Disease Control and Prevention	HA
A/Pennsylvania/5/2005	EPI115693	?	Other Database Import	HA
A/Pennsylvania/5/2007	EPI125911	?	Centers for Disease Control and Prevention	HA
A/Pennsylvania/5/2009	EPI185913	Pennsylvania Department of Health	Centers for Disease Control and Prevention	HA
A/Pennsylvania/5/2010	EPI270335	Pennsylvania Department of Health	Centers for Disease Control and Prevention	HA
A/Pennsylvania/5/2011	EPI319800	Pennsylvania Department of Health	Centers for Disease Control and Prevention	HA
A/Pennsylvania/5/2012	EPI360945	Pennsylvania Department of Health	Centers for Disease Control and Prevention	HA
A/Pennsylvania/52/2015	EPI709160	Pennsylvania Department of Health	Centers for Disease Control and Prevention	HA
A/Pennsylvania/522/2018	EPI1362180	Pennsylvania Department of Health	Centers for Disease Control and Prevention	HA
A/Pennsylvania/523/2018	EPI1362188	Pennsylvania Department of Health	Centers for Disease Control and Prevention	HA
A/Pennsylvania/524/2018	EPI1362195	Pennsylvania Department of Health	Centers for Disease Control and Prevention	HA
A/Pennsylvania/527/2019	EPI1381681	Pennsylvania Department of Health	Centers for Disease Control and Prevention	HA
A/Pennsylvania/528/2019	EPI1381689	Pennsylvania Department of Health	Centers for Disease Control and Prevention	HA
A/Pennsylvania/6/2011	EPI316164	Pennsylvania Department of Health	Centers for Disease Control and Prevention	HA
A/Pennsylvania/6/2017	EPI964761	Pennsylvania Department of Health	Centers for Disease Control and Prevention	HA
A/Pennsylvania/637/2019	EPI1428201	Pennsylvania Department of Health	Centers for Disease Control and Prevention	HA
A/Pennsylvania/64/2016	EPI787181	Upmc Clb Dept of Microbiology	Centers for Disease Control and Prevention	HA
A/Pennsylvania/65/2016	EPI767367	Pennsylvania Department of Health	Centers for Disease Control and Prevention	HA
A/Pennsylvania/67/2014	EPI565723	Upmc Clb Dept of Microbiology	Centers for Disease Control and Prevention	HA
A/Pennsylvania/7/2012	EPI371966	Pennsylvania Department of Health	Centers for Disease Control and Prevention	HA
A/Pennsylvania/7/2017	EPI964769	Pennsylvania Department of Health	Centers for Disease Control and Prevention	HA
A/Pennsylvania/70/2016	EPI775776	Pennsylvania Department of Health	Centers for Disease Control and Prevention	HA
A/Pennsylvania/72/2016	EPI814142	Pennsylvania Department of Health	Centers for Disease Control and Prevention	HA
A/Pennsylvania/73/2016	EPI824870	Pennsylvania Department of Health	Centers for Disease Control and Prevention	HA
A/Pennsylvania/74/2016	EPI814150	Pennsylvania Department of Health	Centers for Disease Control and Prevention	HA
A/Pennsylvania/78/2018	EPI1245372	Pennsylvania Department of Health	Centers for Disease Control and Prevention	HA
A/Pennsylvania/79/2018	EPI1245474	Pennsylvania Department of Health	Centers for Disease Control and Prevention	HA
A/Pennsylvania/8/2010	EPI279967	Pennsylvania Department of Health	Centers for Disease Control and Prevention	HA
A/Pennsylvania/8/2013	EPI486420	Pennsylvania Department of Health	Centers for Disease Control and Prevention	HA
A/Pennsylvania/817/2019	EPI1432517	Pennsylvania Department of Health	Centers for Disease Control and Prevention	HA
A/Pennsylvania/82/2016	EPI814505	Upmc Clb Dept of Microbiology	Centers for Disease Control and Prevention	HA
A/Pennsylvania/86/2016	EPI861910	Pennsylvania Department of Health	Centers for Disease Control and Prevention	HA
A/Pennsylvania/866/2019	EPI1439863	Pennsylvania Department of Health	Centers for Disease Control and Prevention	HA
A/Pennsylvania/87/2016	EPI857079	Pennsylvania Department of Health	Centers for Disease Control and Prevention	HA
A/Pennsylvania/871/2019	EPI1482624	Pennsylvania Department of Health	Centers for Disease Control and Prevention	HA
A/Pennsylvania/88/2016	EPI857086	Pennsylvania Department of Health	Centers for Disease Control and Prevention	HA
A/Pennsylvania/89/2016	EPI857102	Pennsylvania Department of Health	Centers for Disease Control and Prevention	HA
A/Pennsylvania/9/2010	EPI291571	Pennsylvania Department of Health	Centers for Disease Control and Prevention	HA
A/Pennsylvania/9/2012	EPI376527	Centers for Disease Control and Prevention	Centers for Disease Control and Prevention	HA
A/Pennsylvania/9/2015	EPI1506415	Upmc Clb Dept of Microbiology	Centers for Disease Control and Prevention	HA
A/Pennsylvania/90/2016	EPI871457	Pennsylvania Department of Health	Centers for Disease Control and Prevention	HA
A/Pennsylvania/92/2016	EPI1056562	Pennsylvania Department of Health	Centers for Disease Control and Prevention	HA
A/Pennsylvania/93/2016	EPI868559	Pennsylvania Department of Health	Centers for Disease Control and Prevention	HA
A/Pennsylvania/95/2016	EPI868567	Pennsylvania Department of Health	Centers for Disease Control and Prevention	HA
A/Pennsylvania/96/2016	EPI868575	Pennsylvania Department of Health	Centers for Disease Control and Prevention	HA
A/Pennsylvania/97/2016	EPI868583	Pennsylvania Department of Health	Centers for Disease Control and Prevention	HA
A/Pennsylvania/98/2016	EPI868591	Pennsylvania Department of Health	Centers for Disease Control and Prevention	HA
A/Pennsylvania/CHOP10/2012	EPI533136	?	Other Database Import	HA
A/Pennsylvania/CHOP6/2013	EPI533113	?	Other Database Import	HA
A/Pennsylvania/CHOP7/2013	EPI533114	?	Other Database Import	HA
A/Pennsylvania/CHOP9/2013	EPI533116	?	Other Database Import	HA
A/Pennsylvania/PA-5V00335/2005	EPI146154	?	Other Database Import	HA
A/Pennsylvania/PIT02/2008	EPI165505	?	Other Database Import	HA
A/Pennsylvania/PIT04/2008	EPI171300	?	Other Database Import	HA
A/Pennsylvania/PIT05/2008	EPI165609	?	Other Database Import	HA
A/Pennsylvania/PIT06/2008	EPI165513	?	Other Database Import	HA
A/Pennsylvania/PIT08/2008	EPI165521	?	Other Database Import	HA
A/Pennsylvania/PIT12/2008	EPI165617	?	Other Database Import	HA
A/Pennsylvania/PIT22/2008	EPI165529	?	Other Database Import	HA
A/Pennsylvania/PIT25/2008	EPI165633	?	Other Database Import	HA
A/Perm/24468/2016	EPI1016358	State Research Center of Virology and Biotechnology (vector)	Centers for Disease Control and Prevention	HA
A/Pernambuco/136136-IEC/2015	EPI679573	National Influenza Center	Centers for Disease Control and Prevention	HA
A/Pernambuco/145843-IEC/2017	EPI1048432	National Influenza Center	Centers for Disease Control and Prevention	HA
A/Pernambuco/151608-IEC/2018	EPI1305026	Evandro Chagas Institute	Evandro Chagas Institute	HA
A/Perth/1/1999	EPI1886261	Pathwest Qe Ii Medical Centre	WHO Collaborating Centre For Reference and Research On Influenza	HA
A/Perth/1/2000	EPI608190	?	Other Database Import	HA
A/Perth/1/2002	EPI1926867	Pathwest Qe Ii Medical Centre	WHO Collaborating Centre For Reference and Research On Influenza	HA
A/Perth/1/2003	EPI1447507	Pathwest Qe Ii Medical Centre	WHO Collaborating Centre For Reference and Research On Influenza	HA
A/Perth/1/2004	EPI1937932	Pathwest Qe Ii Medical Centre	WHO Collaborating Centre For Reference and Research On Influenza	HA
A/Perth/1/2005	EPI117185	?	Other Database Import	HA
A/Perth/10/1997	EPI1919365	Pathwest Qe Ii Medical Centre	WHO Collaborating Centre For Reference and Research On Influenza	HA
A/Perth/10/2000	EPI1923293	Pathwest Qe Ii Medical Centre	WHO Collaborating Centre For Reference and Research On Influenza	HA
A/Perth/10/2010	EPI276906	Pathwest Qe Ii Medical Centre	WHO Collaborating Centre For Reference and Research On Influenza	HA
A/Perth/1001/2018	EPI1269286	Institute of Medical and Veterinary Science (imvs)	WHO Collaborating Centre For Reference and Research On Influenza	HA
A/Perth/101/2015	EPI675930	Pathwest Qe Ii Medical Centre	WHO Collaborating Centre For Reference and Research On Influenza	HA
A/Perth/1024/2018	EPI1312254	Institute of Medical and Veterinary Science (imvs)	WHO Collaborating Centre For Reference and Research On Influenza	HA
A/Perth/103/2003	EPI1447508	Pathwest Qe Ii Medical Centre	WHO Collaborating Centre For Reference and Research On Influenza	HA
A/Perth/1053/2014	EPI562290	Pathwest Qe Ii Medical Centre	WHO Collaborating Centre For Reference and Research On Influenza	HA
A/Perth/107/2009	EPI228265	Pathwest Qe Ii Medical Centre	WHO Collaborating Centre For Reference and Research On Influenza	HA
A/Perth/109/2008	EPI172333	Pathwest Qe Ii Medical Centre	WHO Collaborating Centre For Reference and Research On Influenza	HA
A/Perth/109/2016	EPI836648	Pathwest Qe Ii Medical Centre	WHO Collaborating Centre For Reference and Research On Influenza	HA
A/Perth/11/1997	EPI1919367	Pathwest Qe Ii Medical Centre	WHO Collaborating Centre For Reference and Research On Influenza	HA
A/Perth/110/2013	EPI629785	Pathwest Qe Ii Medical Centre	WHO Collaborating Centre For Reference and Research On Influenza	HA
A/Perth/116/2015	EPI675942	Pathwest Qe Ii Medical Centre	WHO Collaborating Centre For Reference and Research On Influenza	HA
A/Perth/12/1997	EPI1919369	Pathwest Qe Ii Medical Centre	WHO Collaborating Centre For Reference and Research On Influenza	HA
A/Perth/12/2008	EPI159893	Pathwest Qe Ii Medical Centre	WHO Collaborating Centre For Reference and Research On Influenza	HA
A/Perth/13/1997	EPI1919371	Pathwest Qe Ii Medical Centre	WHO Collaborating Centre For Reference and Research On Influenza	HA
A/Perth/131/2003	EPI1447511	Pathwest Qe Ii Medical Centre	WHO Collaborating Centre For Reference and Research On Influenza	HA
A/Perth/14/1997	EPI1885253	Pathwest Qe Ii Medical Centre	WHO Collaborating Centre For Reference and Research On Influenza	HA
A/Perth/14/2009	EPI211718	Pathwest Qe Ii Medical Centre	WHO Collaborating Centre For Reference and Research On Influenza	HA
A/Perth/142/2007	EPI153059	?	Other Database Import	HA
A/Perth/15/2007	EPI1445515	Pathwest Qe Ii Medical Centre	WHO Collaborating Centre For Reference and Research On Influenza	HA
A/Perth/15/2009	EPI608150	Pathwest Qe Ii Medical Centre	Other Database Import	HA
A/Perth/15/2015	EPI636133	Pathwest Qe Ii Medical Centre	WHO Collaborating Centre For Reference and Research On Influenza	HA
A/Perth/16/2009	EPI182941	Pathwest Qe Ii Medical Centre	WHO Collaborating Centre For Reference and Research On Influenza	HA
A/Perth/172/2018	EPI1359102	Pathwest Qe Ii Medical Centre	WHO Collaborating Centre For Reference and Research On Influenza	HA
A/Perth/18/2006	EPI1989943	Pathwest Qe Ii Medical Centre	WHO Collaborating Centre For Reference and Research On Influenza	HA
A/Perth/20/2005	EPI117237	?	Other Database Import	HA
A/Perth/20/2019	EPI1669899	Pathwest Qe Ii Medical Centre	WHO Collaborating Centre For Reference and Research On Influenza	HA
A/Perth/200/2002	EPI1926870	Princess Margaret Hospital For Children	WHO Collaborating Centre For Reference and Research On Influenza	HA
A/Perth/201/2002	EPI1926871	Princess Margaret Hospital For Children	WHO Collaborating Centre For Reference and Research On Influenza	HA
A/Perth/201A/1998	EPI1885171	Pathwest Qe Ii Medical Centre	WHO Collaborating Centre For Reference and Research On Influenza	HA
A/Perth/201B/1998	EPI1885174	Pathwest Qe Ii Medical Centre	WHO Collaborating Centre For Reference and Research On Influenza	HA
A/Perth/201C/1998	EPI1885177	Pathwest Qe Ii Medical Centre	WHO Collaborating Centre For Reference and Research On Influenza	HA
A/Perth/201D/1998	EPI1885180	Pathwest Qe Ii Medical Centre	WHO Collaborating Centre For Reference and Research On Influenza	HA
A/Perth/201F/1998	EPI1885182	Pathwest Qe Ii Medical Centre	WHO Collaborating Centre For Reference and Research On Influenza	HA
A/Perth/201G/1998	EPI1885185	Pathwest Qe Ii Medical Centre	WHO Collaborating Centre For Reference and Research On Influenza	HA
A/Perth/201H/1998	EPI1885188	Pathwest Qe Ii Medical Centre	WHO Collaborating Centre For Reference and Research On Influenza	HA
A/Perth/201I/1998	EPI1885191	Pathwest Qe Ii Medical Centre	WHO Collaborating Centre For Reference and Research On Influenza	HA
A/Perth/201K/1998	EPI1885235	Pathwest Qe Ii Medical Centre	WHO Collaborating Centre For Reference and Research On Influenza	HA
A/Perth/201L/1998	EPI1885232	Pathwest Qe Ii Medical Centre	WHO Collaborating Centre For Reference and Research On Influenza	HA
A/Perth/201M/1998	EPI1885238	Pathwest Qe Ii Medical Centre	WHO Collaborating Centre For Reference and Research On Influenza	HA
A/Perth/204/2001	EPI1923058	Princess Margaret Hospital For Children	WHO Collaborating Centre For Reference and Research On Influenza	HA
A/Perth/206/2001	EPI1923059	Princess Margaret Hospital For Children	WHO Collaborating Centre For Reference and Research On Influenza	HA
A/Perth/208/2001	EPI1923060	Princess Margaret Hospital For Children	WHO Collaborating Centre For Reference and Research On Influenza	HA
A/Perth/213/2000	EPI605979	Princess Margaret Hospital For Children	Other Database Import	HA
A/Perth/22/2016	EPI836840	Pathwest Qe Ii Medical Centre	WHO Collaborating Centre For Reference and Research On Influenza	HA
A/Perth/229/2012	EPI2120398	Pathwest Qe Ii Medical Centre	WHO Collaborating Centre For Reference and Research On Influenza	HA
A/Perth/232/2011	EPI629798	Pathwest Qe Ii Medical Centre	WHO Collaborating Centre For Reference and Research On Influenza	HA
A/Perth/243/2000	EPI1919380	Princess Margaret Hospital For Children	WHO Collaborating Centre For Reference and Research On Influenza	HA
A/Perth/246/1999	EPI1923158	Princess Margaret Hospital For Children	WHO Collaborating Centre For Reference and Research On Influenza	HA
A/Perth/247/2013	EPI629800	Pathwest Qe Ii Medical Centre	WHO Collaborating Centre For Reference and Research On Influenza	HA
A/Perth/25/1999	EPI1886262	Pathwest Qe Ii Medical Centre	WHO Collaborating Centre For Reference and Research On Influenza	HA
A/Perth/25/2007	EPI1445517	Pathwest Qe Ii Medical Centre	WHO Collaborating Centre For Reference and Research On Influenza	HA
A/Perth/250/2008	EPI172361	Pathwest Qe Ii Medical Centre	WHO Collaborating Centre For Reference and Research On Influenza	HA
A/Perth/252/1999	EPI1923157	Princess Margaret Hospital For Children	WHO Collaborating Centre For Reference and Research On Influenza	HA
A/Perth/258/2013	EPI2474140	Pathwest Qe Ii Medical Centre	WHO Collaborating Centre For Reference and Research On Influenza	HA
A/Perth/26/2007	EPI1445518	Pathwest Qe Ii Medical Centre	WHO Collaborating Centre For Reference and Research On Influenza	HA
A/Perth/26/2009	EPI211721	Pathwest Qe Ii Medical Centre	WHO Collaborating Centre For Reference and Research On Influenza	HA
A/Perth/262/2001	EPI1923065	Princess Margaret Hospital For Children	WHO Collaborating Centre For Reference and Research On Influenza	HA
A/Perth/27/2000	EPI1923402	Pathwest Qe Ii Medical Centre	WHO Collaborating Centre For Reference and Research On Influenza	HA
A/Perth/270/2001	EPI606866	?	Other Database Import	HA
A/Perth/296/2012	EPI434623	Pathwest Qe Ii Medical Centre	WHO Collaborating Centre For Reference and Research On Influenza	HA
A/Perth/30/2006	EPI1989954	Pathwest Qe Ii Medical Centre	WHO Collaborating Centre For Reference and Research On Influenza	HA
A/Perth/305/2003	EPI1447515	Princess Margaret Hospital For Children	WHO Collaborating Centre For Reference and Research On Influenza	HA
A/Perth/305/2011	EPI370132	Pathwest Qe Ii Medical Centre	WHO Collaborating Centre For Reference and Research On Influenza	HA
A/Perth/315/2011	EPI629806	Pathwest Qe Ii Medical Centre	WHO Collaborating Centre For Reference and Research On Influenza	HA
A/Perth/317/2011	EPI370135	Pathwest Qe Ii Medical Centre	WHO Collaborating Centre For Reference and Research On Influenza	HA
A/Perth/317/2017	EPI1153080	Pathwest Qe Ii Medical Centre	WHO Collaborating Centre For Reference and Research On Influenza	HA
A/Perth/322/2017	EPI1153083	Pathwest Qe Ii Medical Centre	WHO Collaborating Centre For Reference and Research On Influenza	HA
A/Perth/324/2009	EPI228302	Pathwest Qe Ii Medical Centre	WHO Collaborating Centre For Reference and Research On Influenza	HA
A/Perth/327/2011	EPI629808	Pathwest Qe Ii Medical Centre	WHO Collaborating Centre For Reference and Research On Influenza	HA
A/Perth/36/2007	EPI1445522	Pathwest Qe Ii Medical Centre	WHO Collaborating Centre For Reference and Research On Influenza	HA
A/Perth/39/2006	EPI1989958	Pathwest Qe Ii Medical Centre	WHO Collaborating Centre For Reference and Research On Influenza	HA
A/Perth/39/2015	EPI636138	Pathwest Qe Ii Medical Centre	WHO Collaborating Centre For Reference and Research On Influenza	HA
A/Perth/4/2008	EPI606266	Pathwest Qe Ii Medical Centre	Other Database Import	HA
A/Perth/41/2000	EPI1923069	Pathwest Qe Ii Medical Centre	WHO Collaborating Centre For Reference and Research On Influenza	HA
A/Perth/41/2012	EPI379447	Pathwest Qe Ii Medical Centre	WHO Collaborating Centre For Reference and Research On Influenza	HA
A/Perth/43/1999	EPI1886263	Pathwest Qe Ii Medical Centre	WHO Collaborating Centre For Reference and Research On Influenza	HA
A/Perth/44/2009	EPI210281	Pathwest Qe Ii Medical Centre	WHO Collaborating Centre For Reference and Research On Influenza	HA
A/Perth/45/2004	EPI1937938	Pathwest Qe Ii Medical Centre	WHO Collaborating Centre For Reference and Research On Influenza	HA
A/Perth/46/1999	EPI1886264	Pathwest Qe Ii Medical Centre	WHO Collaborating Centre For Reference and Research On Influenza	HA
A/Perth/48/1999	EPI1886265	Pathwest Qe Ii Medical Centre	WHO Collaborating Centre For Reference and Research On Influenza	HA
A/Perth/49/2002	EPI1926875	Pathwest Qe Ii Medical Centre	WHO Collaborating Centre For Reference and Research On Influenza	HA
A/Perth/5/2008	EPI609704	Pathwest Qe Ii Medical Centre	Other Database Import	HA
A/Perth/501/2010	EPI279198	Princess Margaret Hospital For Children	WHO Collaborating Centre For Reference and Research On Influenza	HA
A/Perth/508/2013	EPI491226	Princess Margaret Hospital For Children	WHO Collaborating Centre For Reference and Research On Influenza	HA
A/Perth/509/2013	EPI2474155	Princess Margaret Hospital For Children	WHO Collaborating Centre For Reference and Research On Influenza	HA
A/Perth/510/2013	EPI526677	Princess Margaret Hospital For Children	WHO Collaborating Centre For Reference and Research On Influenza	HA
A/Perth/515/2014	EPI541151	Pathwest Qe Ii Medical Centre	WHO Collaborating Centre For Reference and Research On Influenza	HA
A/Perth/519/2010	EPI279180	Princess Margaret Hospital For Children	WHO Collaborating Centre For Reference and Research On Influenza	HA
A/Perth/522/2014	EPI541143	Pathwest Qe Ii Medical Centre	WHO Collaborating Centre For Reference and Research On Influenza	HA
A/Perth/526/2014	EPI541125	Pathwest Qe Ii Medical Centre	WHO Collaborating Centre For Reference and Research On Influenza	HA
A/Perth/56/2010	EPI294179	Pathwest Qe Ii Medical Centre	WHO Collaborating Centre For Reference and Research On Influenza	HA
A/Perth/59/2013	EPI491539	Pathwest Qe Ii Medical Centre	WHO Collaborating Centre For Reference and Research On Influenza	HA
A/Perth/6/1997	EPI1919384	Pathwest Qe Ii Medical Centre	WHO Collaborating Centre For Reference and Research On Influenza	HA
A/Perth/60/2013	EPI491235	Pathwest Qe Ii Medical Centre	WHO Collaborating Centre For Reference and Research On Influenza	HA
A/Perth/64/2015	EPI676286	Pathwest Qe Ii Medical Centre	WHO Collaborating Centre For Reference and Research On Influenza	HA
A/Perth/65/2005	EPI117249	Pathwest Qe Ii Medical Centre	Other Database Import	HA
A/Perth/66/2007	EPI1445524	Pathwest Qe Ii Medical Centre	WHO Collaborating Centre For Reference and Research On Influenza	HA
A/Perth/673/2009	EPI269927	Pathwest Qe Ii Medical Centre	WHO Collaborating Centre For Reference and Research On Influenza	HA
A/Perth/68/2007	EPI1445525	Pathwest Qe Ii Medical Centre	WHO Collaborating Centre For Reference and Research On Influenza	HA
A/Perth/7/1997	EPI1923159	Princess Margaret Hospital For Children	WHO Collaborating Centre For Reference and Research On Influenza	HA
A/Perth/7/2011	EPI331501	Pathwest Qe Ii Medical Centre	WHO Collaborating Centre For Reference and Research On Influenza	HA
A/Perth/76/2007	EPI1445527	Pathwest Qe Ii Medical Centre	WHO Collaborating Centre For Reference and Research On Influenza	HA
A/Perth/77/2017	EPI1082580	Pathwest Qe Ii Medical Centre	WHO Collaborating Centre For Reference and Research On Influenza	HA
A/Perth/8/1997	EPI1919386	Pathwest Qe Ii Medical Centre	WHO Collaborating Centre For Reference and Research On Influenza	HA
A/Perth/81/2011	EPI346314	Pathwest Qe Ii Medical Centre	WHO Collaborating Centre For Reference and Research On Influenza	HA
A/Perth/86/2011	EPI346359	Pathwest Qe Ii Medical Centre	WHO Collaborating Centre For Reference and Research On Influenza	HA
A/Perth/89/2002	EPI1926876	Pathwest Qe Ii Medical Centre	WHO Collaborating Centre For Reference and Research On Influenza	HA
A/Perth/9/1999	EPI1886266	Pathwest Qe Ii Medical Centre	WHO Collaborating Centre For Reference and Research On Influenza	HA
A/Perth/9/2000	EPI1919387	Pathwest Qe Ii Medical Centre	WHO Collaborating Centre For Reference and Research On Influenza	HA
A/Perth/901/2007	EPI1445531	Pathwest Qe Ii Medical Centre	WHO Collaborating Centre For Reference and Research On Influenza	HA
A/Perth/904/2007	EPI1445537	Pathwest Qe Ii Medical Centre	WHO Collaborating Centre For Reference and Research On Influenza	HA
A/Perth/94/2015	EPI676316	Pathwest Qe Ii Medical Centre	WHO Collaborating Centre For Reference and Research On Influenza	HA
A/Perth/98/2013	EPI526685	Pathwest Qe Ii Medical Centre	WHO Collaborating Centre For Reference and Research On Influenza	HA
A/Peru/1026/2012	EPI401743	U.S. Namru 6	Centers for Disease Control and Prevention	HA
A/Peru/114/2013	EPI459784	U.S. Namru 6	Centers for Disease Control and Prevention	HA
A/Peru/1216/2016	EPI861950	U.S. Namru 6	Centers for Disease Control and Prevention	HA
A/Peru/128/2006	EPI155798	?	Centers for Disease Control and Prevention	HA
A/Peru/1296/2004	EPI158056	?	Centers for Disease Control and Prevention	HA
A/Peru/140/2013	EPI467399	U.S. Namru 6	Centers for Disease Control and Prevention	HA
A/Peru/1416/2016	EPI827182	U.S. Namru 6	Centers for Disease Control and Prevention	HA
A/Peru/216/2016	EPI827166	U.S. Namru 6	Centers for Disease Control and Prevention	HA
A/Peru/27/2015	EPI629582	U.S. Namru 6	Centers for Disease Control and Prevention	HA
A/Peru/2716/2016	EPI861989	U.S. Namru 6	Centers for Disease Control and Prevention	HA
A/Peru/3029/2002	EPI607402	?	Other Database Import	HA
A/Peru/3216/2016	EPI861997	U.S. Namru 6	Centers for Disease Control and Prevention	HA
A/Peru/3355/2006	EPI155800	?	Centers for Disease Control and Prevention	HA
A/Peru/3519/2019	EPI1641273	Laboratorio De Referencia Nacional Virus Respiratorios, Instituto Nacional De Salud	Centers for Disease Control and Prevention	HA
A/Peru/36/2015	EPI631709	U.S. Namru 6	Centers for Disease Control and Prevention	HA
A/Peru/3916/2016	EPI827174	U.S. Namru 6	Centers for Disease Control and Prevention	HA
A/Peru/3990/2006	EPI158063	?	Centers for Disease Control and Prevention	HA
A/Peru/4909/2006	EPI158065	?	Centers for Disease Control and Prevention	HA
A/Peru/5102/2006	EPI606211	?	Other Database Import	HA
A/Peru/5107/2006	EPI606991	?	Other Database Import	HA
A/Peru/5116/2016	EPI814373	U.S. Namru 6	Centers for Disease Control and Prevention	HA
A/Peru/5130/2006	EPI158068	?	Centers for Disease Control and Prevention	HA
A/Peru/5131/2006	EPI158069	?	Centers for Disease Control and Prevention	HA
A/Peru/55/2013	EPI459781	U.S. Namru 6	Centers for Disease Control and Prevention	HA
A/Peru/5790/2015	EPI675105	U.S. Namru 6	Centers for Disease Control and Prevention	HA
A/Peru/5937/2000	EPI606368	?	Other Database Import	HA
A/Peru/6019/2019	EPI1643038	Laboratorio De Referencia Nacional Virus Respiratorios, Instituto Nacional De Salud	Centers for Disease Control and Prevention	HA
A/Peru/61016/2016	EPI861981	U.S. Namru 6	Centers for Disease Control and Prevention	HA
A/Peru/6116/2016	EPI814365	U.S. Namru 6	Centers for Disease Control and Prevention	HA
A/Peru/6915/2015	EPI675118	U.S. Namru 6	Centers for Disease Control and Prevention	HA
A/Peru/71/2015	EPI695554	U.S. Namru 6	Centers for Disease Control and Prevention	HA
A/Peru/7111/2011	EPI335940	U.S. Namru 6	Centers for Disease Control and Prevention	HA
A/Peru/7607/2007	EPI156022	?	Centers for Disease Control and Prevention	HA
A/Peru/769818/2018	EPI1408819	U.S. Namru 6	Centers for Disease Control and Prevention	HA
A/Peru/8116/2016	EPI861966	U.S. Namru 6	Centers for Disease Control and Prevention	HA
A/Peru/8307/2007	EPI156025	?	Centers for Disease Control and Prevention	HA
A/Peru/8316/2016	EPI861973	U.S. Namru 6	Centers for Disease Control and Prevention	HA
A/Peru/8410/2010	EPI316173	U.S. Namru 6	Centers for Disease Control and Prevention	HA
A/Peru/9/2014	EPI539166	U.S. Namru 6	Centers for Disease Control and Prevention	HA
A/Peru/9016/2016	EPI814381	U.S. Namru 6	Centers for Disease Control and Prevention	HA
A/Peru/G194/2001	EPI609732	?	Other Database Import	HA
A/Peru/PE-5102-ORIGINAL/2006	EPI146157	?	Other Database Import	HA
A/Peru/PE-5107-ORIGINAL/2006	EPI146158	?	Other Database Import	HA
A/Peru/PE-FLU-3355/2006	EPI146159	?	Other Database Import	HA
A/Peru/PER006/2011	EPI494264	?	Other Database Import	HA
A/Peru/PER012/2010	EPI494306	?	Other Database Import	HA
A/Peru/PER014/2011	EPI494320	?	Other Database Import	HA
A/Peru/PER015/2010	EPI494327	?	Other Database Import	HA
A/Peru/PER020/2011	EPI494362	?	Other Database Import	HA
A/Peru/PER025/2010	EPI494397	?	Other Database Import	HA
A/Peru/PER027/2011	EPI494411	?	Other Database Import	HA
A/Peru/PER028/2011	EPI494418	?	Other Database Import	HA
A/Peru/PER034/2011	EPI494460	?	Other Database Import	HA
A/Peru/PER037/2012	EPI494481	?	Other Database Import	HA
A/Peru/PER039/2011	EPI494495	?	Other Database Import	HA
A/Peru/PER040/2010	EPI494502	?	Other Database Import	HA
A/Peru/PER043/2011	EPI494523	?	Other Database Import	HA
A/Peru/PER044/2011	EPI494530	?	Other Database Import	HA
A/Peru/PER049/2011	EPI494565	?	Other Database Import	HA
A/Peru/PER053/2010	EPI494593	?	Other Database Import	HA
A/Peru/PER056/2011	EPI494614	?	Other Database Import	HA
A/Peru/PER057/2010	EPI494621	?	Other Database Import	HA
A/Peru/PER061/2011	EPI494649	?	Other Database Import	HA
A/Peru/PER062/2010	EPI494656	?	Other Database Import	HA
A/Peru/PER063/2012	EPI494663	?	Other Database Import	HA
A/Peru/PER066/2011	EPI494684	?	Other Database Import	HA
A/Peru/PER068/2010	EPI494698	?	Other Database Import	HA
A/Peru/PER074/2010	EPI494740	?	Other Database Import	HA
A/Peru/PER078/2012	EPI494768	?	Other Database Import	HA
A/Peru/PER083/2010	EPI494803	?	Other Database Import	HA
A/Peru/PER084/2010	EPI494810	?	Other Database Import	HA
A/Peru/PER086/2011	EPI494824	?	Other Database Import	HA
A/Peru/PER092/2011	EPI494859	?	Other Database Import	HA
A/Peru/PER095/2010	EPI494880	?	Other Database Import	HA
A/Peru/PER096/2012	EPI494887	?	Other Database Import	HA
A/Peru/PER099/2012	EPI494908	?	Other Database Import	HA
A/Peru/PER100/2012	EPI494915	?	Other Database Import	HA
A/Peru/PER102/2012	EPI494929	?	Other Database Import	HA
A/Peru/PER105/2012	EPI494950	?	Other Database Import	HA
A/Peru/PER107/2010	EPI494964	?	Other Database Import	HA
A/Peru/PER110/2010	EPI494985	?	Other Database Import	HA
A/Peru/PER113/2012	EPI495006	?	Other Database Import	HA
A/Peru/PER117/2012	EPI495034	?	Other Database Import	HA
A/Peru/PER119/2010	EPI495048	?	Other Database Import	HA
A/Peru/PER121/2011	EPI495062	?	Other Database Import	HA
A/Peru/PER123/2010	EPI495076	?	Other Database Import	HA
A/Peru/PER124/2012	EPI495083	?	Other Database Import	HA
A/Peru/PER134/2011	EPI495146	?	Other Database Import	HA
A/Peru/PER135/2010	EPI495153	?	Other Database Import	HA
A/Peru/PER136/2011	EPI495160	?	Other Database Import	HA
A/Peru/PER142/2011	EPI495202	?	Other Database Import	HA
A/Peru/PER144/2012	EPI495216	?	Other Database Import	HA
A/Peru/PER147/2010	EPI495237	?	Other Database Import	HA
A/Peru/PER153/2012	EPI495279	?	Other Database Import	HA
A/Peru/PER154/2010	EPI495286	?	Other Database Import	HA
A/Peru/PER156/2012	EPI495300	?	Other Database Import	HA
A/Peru/PER159/2011	EPI495321	?	Other Database Import	HA
A/Peru/PER162/2010	EPI495342	?	Other Database Import	HA
A/Peru/PER166/2011	EPI495370	?	Other Database Import	HA
A/Peru/PER167/2012	EPI495377	?	Other Database Import	HA
A/Peru/PER170/2010	EPI495398	?	Other Database Import	HA
A/Peru/PER176/2011	EPI495440	?	Other Database Import	HA
A/Peru/PER187/2011	EPI495666	?	Other Database Import	HA
A/Peru/PER189/2011	EPI495682	?	Other Database Import	HA
A/Peru/PER191/2010	EPI495698	?	Other Database Import	HA
A/Peru/PER192/2010	EPI495706	?	Other Database Import	HA
A/Peru/PER195/2010	EPI495826	?	Other Database Import	HA
A/Peru/PER197/2011	EPI495828	?	Other Database Import	HA
A/Peru/PER199/2011	EPI495830	?	Other Database Import	HA
A/Peru/PER200/2012	EPI496241	?	Other Database Import	HA
A/Peru/PER204/2010	EPI496270	?	Other Database Import	HA
A/Peru/PER209/2012	EPI496305	?	Other Database Import	HA
A/Peru/PER216/2012	EPI496354	?	Other Database Import	HA
A/Peru/PER217/2012	EPI496361	?	Other Database Import	HA
A/Peru/PER219/2012	EPI496375	?	Other Database Import	HA
A/Peru/PER222/2012	EPI496396	?	Other Database Import	HA
A/Peru/PER223/2010	EPI496403	?	Other Database Import	HA
A/Peru/PER224/2010	EPI496417	?	Other Database Import	HA
A/Peru/PER226/2011	EPI496431	?	Other Database Import	HA
A/Peru/PER227/2011	EPI496440	?	Other Database Import	HA
A/Peru/PER228/2010	EPI496448	?	Other Database Import	HA
A/Peru/PER231/2011	EPI496470	?	Other Database Import	HA
A/Peru/PER234/2010	EPI496491	?	Other Database Import	HA
A/Peru/PER236/2012	EPI496505	?	Other Database Import	HA
A/Peru/PER239/2010	EPI496526	?	Other Database Import	HA
A/Peru/PER241/2010	EPI496533	?	Other Database Import	HA
A/Peru/PER243/2011	EPI496547	?	Other Database Import	HA
A/Peru/PER244/2011	EPI496558	?	Other Database Import	HA
A/Peru/PER248/2010	EPI496586	?	Other Database Import	HA
A/Peru/PER249/2012	EPI493843	?	Other Database Import	HA
A/Peru/PER260/2012	EPI496650	?	Other Database Import	HA
A/Peru/PER269/2011	EPI496737	?	Other Database Import	HA
A/Peru/PER273/2011	EPI496764	?	Other Database Import	HA
A/Peru/PER275/2011	EPI496791	?	Other Database Import	HA
A/Peru/PER279/2010	EPI496771	?	Other Database Import	HA
A/Peru/PER281/2011	EPI496800	?	Other Database Import	HA
A/Peru/PER288/2010	EPI496853	?	Other Database Import	HA
A/Peru/PER295/2010	EPI496890	?	Other Database Import	HA
A/Peru/PER302/2011	EPI496940	?	Other Database Import	HA
A/Peru/PER303/2010	EPI496948	?	Other Database Import	HA
A/Peru/PER307/2011	EPI496978	?	Other Database Import	HA
A/Peru/PER308/2010	EPI496985	?	Other Database Import	HA
A/Peru/PER309/2012	EPI496992	?	Other Database Import	HA
A/Peru/PER310/2010	EPI497008	?	Other Database Import	HA
A/Peru/PER313/2012	EPI497029	?	Other Database Import	HA
A/Peru/PER314/2012	EPI497036	?	Other Database Import	HA
A/Peru/PER316/2012	EPI497071	?	Other Database Import	HA
A/Peru/PER317/2010	EPI497078	?	Other Database Import	HA
A/Peru/PER326/2012	EPI497141	?	Other Database Import	HA
A/Peru/PER331/2012	EPI497176	?	Other Database Import	HA
A/Peru/PER341/2011	EPI497246	?	Other Database Import	HA
A/Peru/PER343/2011	EPI497266	?	Other Database Import	HA
A/Peru/PER346/2011	EPI497308	?	Other Database Import	HA
A/Peru/PER355/2011	EPI497337	?	Other Database Import	HA
A/Peru/PER356/2012	EPI497347	?	Other Database Import	HA
A/Peru/PER363/2012	EPI497376	?	Other Database Import	HA
A/Peru/PER373/2010	EPI497462	?	Other Database Import	HA
A/Peru/PER384/2012	EPI495579	?	Other Database Import	HA
A/Peru/PER386/2010	EPI495595	?	Other Database Import	HA
A/Peru/PER389/2012	EPI495716	?	Other Database Import	HA
A/Peru/PER396/2011	EPI495765	?	Other Database Import	HA
A/Peru/PER398/2010	EPI495779	?	Other Database Import	HA
A/Peru/PER400/2012	EPI495793	?	Other Database Import	HA
A/Perugia/23/2016	EPI773655	Istituto Superiore Di Sanità	Crick Worldwide Influenza Centre	HA
A/Perugia/44/2012	EPI392313	Istituto Superiore Di Sanità	National Institute For Medical Research	HA
A/Petrozavodsk/1/2012	EPI368921	WHO National Influenza Centre Russian Federation	National Institute For Medical Research	HA
A/Phetchaburi/104/2018	EPI1281505	WHO National Influenza Centre, National Institute of Medical Research (nimr)	WHO Collaborating Centre For Reference and Research On Influenza	HA
A/Phetchaburi/28/2018	EPI1335221	WHO National Influenza Centre, National Institute of Medical Research (nimr)	Centers for Disease Control and Prevention	HA
A/Phetchaburi/362/2016	EPI919246	WHO National Influenza Centre, National Institute of Medical Research (nimr)	WHO Collaborating Centre For Reference and Research On Influenza	HA
A/Phetchaburi/389/2016	EPI919408	WHO National Influenza Centre, National Institute of Medical Research (nimr)	WHO Collaborating Centre For Reference and Research On Influenza	HA
A/Phetchaburi/77/2016	EPI813857	WHO National Influenza Centre, National Institute of Medical Research (nimr)	Centers for Disease Control and Prevention	HA
A/Philippines/10/2014	EPI551621	Research Institute of Tropical Medicine	WHO Collaborating Centre For Reference and Research On Influenza	HA
A/Philippines/1116/2003	EPI1447521	Research Institute of Tropical Medicine	WHO Collaborating Centre For Reference and Research On Influenza	HA
A/Philippines/1124/2006	EPI1989967	Research Institute of Tropical Medicine	WHO Collaborating Centre For Reference and Research On Influenza	HA
A/Philippines/1197/2011	EPI346260	Research Institute of Tropical Medicine	WHO Collaborating Centre For Reference and Research On Influenza	HA
A/Philippines/12/2013	EPI567281	Research Institute of Tropical Medicine	WHO Collaborating Centre For Reference and Research On Influenza	HA
A/Philippines/1290/2004	EPI117015	?	Other Database Import	HA
A/Philippines/13/2016	EPI899260	Research Institute of Tropical Medicine	WHO Collaborating Centre For Reference and Research On Influenza	HA
A/Philippines/1320/2003	EPI116837	?	Other Database Import	HA
A/Philippines/1496/2004	EPI1989395	Research Institute of Tropical Medicine	WHO Collaborating Centre For Reference and Research On Influenza	HA
A/Philippines/15/2012	EPI394274	Research Institute of Tropical Medicine	WHO Collaborating Centre For Reference and Research On Influenza	HA
A/Philippines/15/2019	EPI1740084	Research Institute of Tropical Medicine	WHO Collaborating Centre For Reference and Research On Influenza	HA
A/Philippines/16/2009	EPI182939	Research Institute of Tropical Medicine	WHO Collaborating Centre For Reference and Research On Influenza	HA
A/Philippines/160283/2002	EPI606484	?	Other Database Import	HA
A/Philippines/1611/2007	EPI1445540	Research Institute of Tropical Medicine	WHO Collaborating Centre For Reference and Research On Influenza	HA
A/Philippines/1616/2007	EPI2040483	Research Institute of Tropical Medicine	WHO Collaborating Centre For Reference and Research On Influenza	HA
A/Philippines/1641/2007	EPI163235	?	Centers for Disease Control and Prevention	HA
A/Philippines/1646/2007	EPI158073	?	Centers for Disease Control and Prevention	HA
A/Philippines/17/2018	EPI1358983	Research Institute of Tropical Medicine	WHO Collaborating Centre For Reference and Research On Influenza	HA
A/Philippines/1713/2008	EPI156846	Research Institute of Tropical Medicine	WHO Collaborating Centre For Reference and Research On Influenza	HA
A/Philippines/18/2019	EPI1740092	Research Institute of Tropical Medicine	WHO Collaborating Centre For Reference and Research On Influenza	HA
A/Philippines/1908/2007	EPI153047	?	Other Database Import	HA
A/Philippines/2/1998	EPI1885254	Research Institute of Tropical Medicine	WHO Collaborating Centre For Reference and Research On Influenza	HA
A/Philippines/2/2015	EPI636141	Research Institute of Tropical Medicine	WHO Collaborating Centre For Reference and Research On Influenza	HA
A/Philippines/2191/2009	EPI233020	Thailand Moph U.S. CDC Collaboration (ieip)	Centers for Disease Control and Prevention	HA
A/Philippines/22/2012	EPI2120416	Research Institute of Tropical Medicine	WHO Collaborating Centre For Reference and Research On Influenza	HA
A/Philippines/23/2012	EPI2120419	Research Institute of Tropical Medicine	WHO Collaborating Centre For Reference and Research On Influenza	HA
A/Philippines/23/2019	EPI1671744	Research Institute of Tropical Medicine	WHO Collaborating Centre For Reference and Research On Influenza	HA
A/Philippines/2472/2011	EPI346308	Research Institute of Tropical Medicine	WHO Collaborating Centre For Reference and Research On Influenza	HA
A/Philippines/26/2012	EPI394277	Research Institute of Tropical Medicine	WHO Collaborating Centre For Reference and Research On Influenza	HA
A/Philippines/3/2012	EPI394256	Research Institute of Tropical Medicine	WHO Collaborating Centre For Reference and Research On Influenza	HA
A/Philippines/30/2017	EPI1179536	Research Institute of Tropical Medicine	WHO Collaborating Centre For Reference and Research On Influenza	HA
A/Philippines/3322/2009	EPI228240	Research Institute of Tropical Medicine	WHO Collaborating Centre For Reference and Research On Influenza	HA
A/Philippines/334/2018	EPI1266245	Center For Medical Microbiology	Centers for Disease Control and Prevention	HA
A/Philippines/3688/2008	EPI174788	Research Institute of Tropical Medicine	WHO Collaborating Centre For Reference and Research On Influenza	HA
A/Philippines/3743/2006	EPI2035555	Research Institute of Tropical Medicine	WHO Collaborating Centre For Reference and Research On Influenza	HA
A/Philippines/3803/2008	EPI173240	Research Institute of Tropical Medicine	WHO Collaborating Centre For Reference and Research On Influenza	HA
A/Philippines/3841/2007	EPI1445543	Research Institute of Tropical Medicine	WHO Collaborating Centre For Reference and Research On Influenza	HA
A/Philippines/3875/2006	EPI2035821	Research Institute of Tropical Medicine	WHO Collaborating Centre For Reference and Research On Influenza	HA
A/Philippines/3881/2006	EPI2035558	Research Institute of Tropical Medicine	WHO Collaborating Centre For Reference and Research On Influenza	HA
A/Philippines/3948/2011	EPI370329	Research Institute of Tropical Medicine	WHO Collaborating Centre For Reference and Research On Influenza	HA
A/Philippines/3967/2008	EPI172331	Research Institute of Tropical Medicine	WHO Collaborating Centre For Reference and Research On Influenza	HA
A/Philippines/3969/2011	EPI370111	Research Institute of Tropical Medicine	WHO Collaborating Centre For Reference and Research On Influenza	HA
A/Philippines/4/2010	EPI295268	Thailand Moph U.S. CDC Collaboration (ieip)	Centers for Disease Control and Prevention	HA
A/Philippines/40/2009	EPI211717	Research Institute of Tropical Medicine	WHO Collaborating Centre For Reference and Research On Influenza	HA
A/Philippines/403/2002	EPI2040970	Research Institute of Tropical Medicine	WHO Collaborating Centre For Reference and Research On Influenza	HA
A/Philippines/406/2002	EPI2040971	Research Institute of Tropical Medicine	WHO Collaborating Centre For Reference and Research On Influenza	HA
A/Philippines/464/2018	EPI1266189	Center For Medical Microbiology	Centers for Disease Control and Prevention	HA
A/Philippines/466/2002	EPI2040973	Research Institute of Tropical Medicine	WHO Collaborating Centre For Reference and Research On Influenza	HA
A/Philippines/467/2002	EPI2040974	Research Institute of Tropical Medicine	WHO Collaborating Centre For Reference and Research On Influenza	HA
A/Philippines/468/2002	EPI2040975	Research Institute of Tropical Medicine	WHO Collaborating Centre For Reference and Research On Influenza	HA
A/Philippines/471/2002	EPI1926878	Research Institute of Tropical Medicine	WHO Collaborating Centre For Reference and Research On Influenza	HA
A/Philippines/498/2005	EPI106444	?	Other Database Import	HA
A/Philippines/5/2009	EPI182937	Research Institute of Tropical Medicine	WHO Collaborating Centre For Reference and Research On Influenza	HA
A/Philippines/5/2018	EPI1283286	Research Institute of Tropical Medicine	WHO Collaborating Centre For Reference and Research On Influenza	HA
A/Philippines/504/2002	EPI2040976	Research Institute of Tropical Medicine	WHO Collaborating Centre For Reference and Research On Influenza	HA
A/Philippines/5229/2010	EPI302361	Research Institute of Tropical Medicine	WHO Collaborating Centre For Reference and Research On Influenza	HA
A/Philippines/5305/2007	EPI158076	?	Centers for Disease Control and Prevention	HA
A/Philippines/542/2002	EPI2040977	Research Institute of Tropical Medicine	WHO Collaborating Centre For Reference and Research On Influenza	HA
A/Philippines/549/2007	EPI1445545	Research Institute of Tropical Medicine	WHO Collaborating Centre For Reference and Research On Influenza	HA
A/Philippines/6/2010	EPI295265	Thailand Moph U.S. CDC Collaboration (ieip)	Centers for Disease Control and Prevention	HA
A/Philippines/6/2014	EPI551623	Research Institute of Tropical Medicine	WHO Collaborating Centre For Reference and Research On Influenza	HA
A/Philippines/621/2003	EPI1447522	Research Institute of Tropical Medicine	WHO Collaborating Centre For Reference and Research On Influenza	HA
A/Philippines/629/2003	EPI1447524	Research Institute of Tropical Medicine	WHO Collaborating Centre For Reference and Research On Influenza	HA
A/Philippines/7/2017	EPI1044768	Research Institute of Tropical Medicine	WHO Collaborating Centre For Reference and Research On Influenza	HA
A/Philippines/78890/2001	EPI606260	?	Other Database Import	HA
A/Philippines/825/2003	EPI116873	Research Institute of Tropical Medicine	Other Database Import	HA
A/Philippines/99/2007	EPI1445539	Research Institute of Tropical Medicine	WHO Collaborating Centre For Reference and Research On Influenza	HA
A/Philippines/PH-1159050/2002	EPI147199	?	Other Database Import	HA
A/PhraNakhonSiAyutthaya/434/2016	EPI919155	WHO National Influenza Centre, National Institute of Medical Research (nimr)	WHO Collaborating Centre For Reference and Research On Influenza	HA
A/Phuket/186/2013	EPI467242	Thai National Influenza Center	Centers for Disease Control and Prevention	HA
A/Phuket/407/2012	EPI450268	WHO National Influenza Centre, National Institute of Medical Research (nimr)	WHO Collaborating Centre For Reference and Research On Influenza	HA
A/Phuket/421/2016	EPI925087	WHO National Influenza Centre, National Institute of Medical Research (nimr)	Centers for Disease Control and Prevention	HA
A/Piaui/14202/2011	EPI399815	?	Other Database Import	HA
A/Piaui/14211/2011	EPI399813	?	Other Database Import	HA
A/Piaui/4751/2011	EPI399826	?	Other Database Import	HA
A/Piaui/8448/2011	EPI399810	?	Other Database Import	HA
A/Picardie/2913/2016	EPI867852	?	Institut Pasteur	HA
A/Poitiers/1071/2010	EPI319300	Crr Virus Influenza Region Sud	National Institute For Medical Research	HA
A/Poitiers/1341/2008	EPI215037	Crr Virus Influenza Region Sud	National Institute For Medical Research	HA
A/Poitiers/1976/2018	EPI1384897	Cnr Influenza France Sud	Hospices Civils De Lyon	HA
A/Poitiers/1978/2018	EPI1384901	Cnr Influenza France Sud	Hospices Civils De Lyon	HA
A/Poitiers/2003/2018	EPI1384916	Cnr Influenza France Sud	Hospices Civils De Lyon	HA
A/Poitiers/719/2004	EPI1989400	Institut Pasteur	WHO Collaborating Centre For Reference and Research On Influenza	HA
A/Poland/1702/2014	EPI530661	National Institute of Public Health National Institute of Hygiene	National Institute For Medical Research	HA
A/Pompeia/1256435-IAL/2019	EPI1594054	Instituto Adolfo Lutz	Instituto Adolfo Lutz	HA
A/PortMoresby/2/2009	EPI1444893	Central Public Health Laboratory	WHO Collaborating Centre For Reference and Research On Influenza	HA
A/PortTalbot/2404/2019	EPI1584122	Public Health Wales Microbiology Cardiff	Public Health Wales Microbiology Cardiff	HA
A/Porto/EuroEva69/2012	EPI352765	Instituto Nacional De Saude	National Institute For Medical Research	HA
A/PortoAlegre/LACENRS-1013/2016	EPI997250	?	Other Database Import	HA
A/PortoAlegre/LACENRS-1155/2015	EPI997779	?	Other Database Import	HA
A/PortoAlegre/LACENRS-1351/2014	EPI996788	?	Other Database Import	HA
A/PortoAlegre/LACENRS-1738/2015	EPI997683	?	Other Database Import	HA
A/PortoAlegre/LACENRS-1887/2015	EPI996482	?	Other Database Import	HA
A/PortoAlegre/LACENRS-1969/2015	EPI996436	?	Other Database Import	HA
A/PortoAlegre/LACENRS-557/2011	EPI996245	?	Other Database Import	HA
A/PortoAlegre/LACENRS-822/2011	EPI997595	?	Other Database Import	HA
A/PrachinBuri/1411/2004	EPI1937946	WHO National Influenza Centre, National Institute of Medical Research (nimr)	WHO Collaborating Centre For Reference and Research On Influenza	HA
A/PrachuapKhiriKhan/142/2015	EPI710385	WHO National Influenza Centre, National Institute of Medical Research (nimr)	Centers for Disease Control and Prevention	HA
A/PrachuapKhiriKhan/149/2015	EPI704154	WHO National Influenza Centre, National Institute of Medical Research (nimr)	WHO Collaborating Centre For Reference and Research On Influenza	HA
A/PrachuapKhiriKhan/328/2012	EPI406057	WHO National Influenza Centre, National Institute of Medical Research (nimr)	Centers for Disease Control and Prevention	HA
A/PrachuapKhiriKhan/408/2012	EPI450271	WHO National Influenza Centre, National Institute of Medical Research (nimr)	WHO Collaborating Centre For Reference and Research On Influenza	HA
A/PrachuapKhiriKhan/415/2016	EPI919411	WHO National Influenza Centre, National Institute of Medical Research (nimr)	WHO Collaborating Centre For Reference and Research On Influenza	HA
A/Prague/34/2003	EPI234881	?	Other Database Import	HA
A/PuertoMontt/10371/2007	EPI156013	?	Centers for Disease Control and Prevention	HA
A/PuertoMontt/12477/2012	EPI371978	Instituto De Salud Publica De Chile	Centers for Disease Control and Prevention	HA
A/PuertoMontt/51106/2019	EPI1655910	Instituto De Salud Publica De Chile	Instituto De Salud Publica De Chile	HA
A/PuertoMontt/53701/2019	EPI1574625	Instituto De Salud Publica De Chile	Instituto De Salud Publica De Chile	HA
A/PuertoMontt/61723/2015	EPI679041	Instituto De Salud Publica De Chile	Instituto De Salud Publica De Chile	HA
A/PuertoMontt/65324/2018	EPI1440131	Instituto De Salud Publica De Chile	Instituto De Salud Publica De Chile	HA
A/PuertoMontt/73064/2015	EPI679046	Instituto De Salud Publica De Chile	Instituto De Salud Publica De Chile	HA
A/PuertoRico/1/2010	EPI295256	Puerto Rico Department of Health	Centers for Disease Control and Prevention	HA
A/PuertoRico/10/2015	EPI679634	Puerto Rico Department of Health	Centers for Disease Control and Prevention	HA
A/PuertoRico/11/2016	EPI868607	Puerto Rico Department of Health	Centers for Disease Control and Prevention	HA
A/PuertoRico/11/2017	EPI1042583	Puerto Rico Department of Health	Centers for Disease Control and Prevention	HA
A/PuertoRico/12/2016	EPI868614	Puerto Rico Department of Health	Centers for Disease Control and Prevention	HA
A/PuertoRico/12/2017	EPI1042591	Puerto Rico Department of Health	Centers for Disease Control and Prevention	HA
A/PuertoRico/12/2018	EPI1212547	Puerto Rico Department of Health	Centers for Disease Control and Prevention	HA
A/PuertoRico/13/2016	EPI868622	Puerto Rico Department of Health	Centers for Disease Control and Prevention	HA
A/PuertoRico/13/2017	EPI1042599	Puerto Rico Department of Health	Centers for Disease Control and Prevention	HA
A/PuertoRico/14/2014	EPI537872	Puerto Rico Department of Health	Centers for Disease Control and Prevention	HA
A/PuertoRico/14/2015	EPI688479	Puerto Rico Department of Health	Centers for Disease Control and Prevention	HA
A/PuertoRico/17/2018	EPI1228040	Puerto Rico Department of Health	Centers for Disease Control and Prevention	HA
A/PuertoRico/18/2009	EPI185802	Puerto Rico Department of Health	Centers for Disease Control and Prevention	HA
A/PuertoRico/18/2014	EPI540029	Puerto Rico Department of Health	Centers for Disease Control and Prevention	HA
A/PuertoRico/19/2013	EPI486428	Puerto Rico Department of Health	Centers for Disease Control and Prevention	HA
A/PuertoRico/19/2014	EPI540068	Puerto Rico Department of Health	Centers for Disease Control and Prevention	HA
A/PuertoRico/19/2018	EPI1273742	Puerto Rico Department of Health	Centers for Disease Control and Prevention	HA
A/PuertoRico/2/2010	EPI295253	Puerto Rico Department of Health	Centers for Disease Control and Prevention	HA
A/PuertoRico/2/2012	EPI371957	Puerto Rico Department of Health	Centers for Disease Control and Prevention	HA
A/PuertoRico/20/2014	EPI540031	Puerto Rico Department of Health	Centers for Disease Control and Prevention	HA
A/PuertoRico/21/2018	EPI1273750	Puerto Rico Department of Health	Centers for Disease Control and Prevention	HA
A/PuertoRico/22/2014	EPI540034	Puerto Rico Department of Health	Centers for Disease Control and Prevention	HA
A/PuertoRico/22/2015	EPI679702	Puerto Rico Department of Health	Centers for Disease Control and Prevention	HA
A/PuertoRico/23/2011	EPI347536	Puerto Rico Department of Health	Centers for Disease Control and Prevention	HA
A/PuertoRico/23/2012	EPI394787	Puerto Rico Department of Health	Centers for Disease Control and Prevention	HA
A/PuertoRico/23/2014	EPI540027	Puerto Rico Department of Health	Centers for Disease Control and Prevention	HA
A/PuertoRico/23/2015	EPI679710	Puerto Rico Department of Health	Centers for Disease Control and Prevention	HA
A/PuertoRico/24/2011	EPI349382	Puerto Rico Department of Health	Centers for Disease Control and Prevention	HA
A/PuertoRico/24/2014	EPI540028	Puerto Rico Department of Health	Centers for Disease Control and Prevention	HA
A/PuertoRico/24/2018	EPI1336640	Puerto Rico Department of Health	Centers for Disease Control and Prevention	HA
A/PuertoRico/25/2009	EPI193906	Puerto Rico Department of Health	Centers for Disease Control and Prevention	HA
A/PuertoRico/25/2014	EPI540032	Puerto Rico Department of Health	Centers for Disease Control and Prevention	HA
A/PuertoRico/25/2018	EPI1336648	Puerto Rico Department of Health	Centers for Disease Control and Prevention	HA
A/PuertoRico/28/2018	EPI1336656	Puerto Rico Department of Health	Centers for Disease Control and Prevention	HA
A/PuertoRico/3/2011	EPI341591	Puerto Rico Department of Health	Centers for Disease Control and Prevention	HA
A/PuertoRico/3/2015	EPI670611	Puerto Rico Department of Health	Centers for Disease Control and Prevention	HA
A/PuertoRico/3/2016	EPI814277	Puerto Rico Department of Health	Centers for Disease Control and Prevention	HA
A/PuertoRico/30/2011	EPI353489	Puerto Rico Department of Health	Centers for Disease Control and Prevention	HA
A/PuertoRico/30/2015	EPI688933	Puerto Rico Department of Health	Centers for Disease Control and Prevention	HA
A/PuertoRico/30/2018	EPI1336672	Puerto Rico Department of Health	Centers for Disease Control and Prevention	HA
A/PuertoRico/33/2015	EPI688949	Puerto Rico Department of Health	Centers for Disease Control and Prevention	HA
A/PuertoRico/34/2012	EPI394790	Puerto Rico Department of Health	Centers for Disease Control and Prevention	HA
A/PuertoRico/34/2015	EPI688957	Puerto Rico Department of Health	Centers for Disease Control and Prevention	HA
A/PuertoRico/36/2011	EPI377447	Centers for Disease Control and Prevention	Centers for Disease Control and Prevention	HA
A/PuertoRico/36/2012	EPI397068	Puerto Rico Department of Health	Centers for Disease Control and Prevention	HA
A/PuertoRico/36/2015	EPI688973	Puerto Rico Department of Health	Centers for Disease Control and Prevention	HA
A/PuertoRico/36/2017	EPI1104738	Puerto Rico Department of Health	Centers for Disease Control and Prevention	HA
A/PuertoRico/37/2015	EPI688981	Puerto Rico Department of Health	Centers for Disease Control and Prevention	HA
A/PuertoRico/4/2012	EPI387763	Puerto Rico Department of Health	Centers for Disease Control and Prevention	HA
A/PuertoRico/4/2015	EPI667864	Puerto Rico Department of Health	Centers for Disease Control and Prevention	HA
A/PuertoRico/4/2016	EPI827316	Puerto Rico Department of Health	Centers for Disease Control and Prevention	HA
A/PuertoRico/40/2015	EPI689005	Puerto Rico Department of Health	Centers for Disease Control and Prevention	HA
A/PuertoRico/43/2009	EPI211284	Puerto Rico Department of Health	Centers for Disease Control and Prevention	HA
A/PuertoRico/44/2015	EPI689021	Puerto Rico Department of Health	Centers for Disease Control and Prevention	HA
A/PuertoRico/46/2009	EPI193918	Puerto Rico Department of Health	Centers for Disease Control and Prevention	HA
A/PuertoRico/47/2015	EPI689029	Puerto Rico Department of Health	Centers for Disease Control and Prevention	HA
A/PuertoRico/5/2015	EPI667872	Puerto Rico Department of Health	Centers for Disease Control and Prevention	HA
A/PuertoRico/5/2016	EPI829818	Puerto Rico Department of Health	Centers for Disease Control and Prevention	HA
A/PuertoRico/50/2015	EPI689037	Puerto Rico Department of Health	Centers for Disease Control and Prevention	HA
A/PuertoRico/51/2015	EPI701970	Puerto Rico Department of Health	Centers for Disease Control and Prevention	HA
A/PuertoRico/6/2015	EPI667880	Puerto Rico Department of Health	Centers for Disease Control and Prevention	HA
A/PuertoRico/6/2016	EPI814269	Puerto Rico Department of Health	Centers for Disease Control and Prevention	HA
A/PuertoRico/7/2015	EPI667888	Puerto Rico Department of Health	Centers for Disease Control and Prevention	HA
A/PuertoRico/8/2012	EPI391271	Puerto Rico Department of Health	Centers for Disease Control and Prevention	HA
A/PuertoRico/8/2016	EPI832357	Puerto Rico Department of Health	Centers for Disease Control and Prevention	HA
A/PuertoRico/9/2015	EPI670619	Puerto Rico Department of Health	Centers for Disease Control and Prevention	HA
A/PuertoRico/9/2016	EPI832453	Puerto Rico Department of Health	Centers for Disease Control and Prevention	HA
A/PuertoRico/AF2819/2012	EPI365420	?	Other Database Import	HA
A/Pune/1019850/2010	EPI608638	?	Other Database Import	HA
A/Pune/1019858/2010	EPI606975	?	Other Database Import	HA
A/Pune/1033310/2010	EPI606711	?	Other Database Import	HA
A/Pune/1033404/2010	EPI608217	?	Other Database Import	HA
A/Pune/25502/2002	EPI606718	?	Other Database Import	HA
A/Pune/25506/2002	EPI609029	?	Other Database Import	HA
A/Pune/31741/2003	EPI606058	?	Other Database Import	HA
A/Pune/32699/2003	EPI606944	?	Other Database Import	HA
A/Pune/38072/2003	EPI608413	?	Other Database Import	HA
A/Pune/38254/2003	EPI606388	?	Other Database Import	HA
A/Pune/614474/2006	EPI607287	?	Other Database Import	HA
A/Pune/618457/2006	EPI608707	?	Other Database Import	HA
A/Pune/618976/2006	EPI609468	?	Other Database Import	HA
A/Pune/622622/2006	EPI606867	?	Other Database Import	HA
A/Pune/63078/2006	EPI606291	?	Other Database Import	HA
A/Pune/713435/2007	EPI609095	?	Other Database Import	HA
A/Pune/715484/2007	EPI608211	?	Other Database Import	HA
A/Pune/715485/2007	EPI608198	?	Other Database Import	HA
A/Pune/76064/2007	EPI607321	?	Other Database Import	HA
A/Pune/76175/2007	EPI606701	?	Other Database Import	HA
A/Pune/76176/2007	EPI609741	?	Other Database Import	HA
A/Pune/76178/2007	EPI608170	?	Other Database Import	HA
A/Pune/77594/2007	EPI606974	?	Other Database Import	HA
A/Pune/77595/2007	EPI607448	?	Other Database Import	HA
A/Pune/77597/2007	EPI609016	?	Other Database Import	HA
A/Pune/83571/2008	EPI609540	?	Other Database Import	HA
A/PuntaArenas/102705/2018	EPI1369143	Instituto De Salud Publica De Chile	Centers for Disease Control and Prevention	HA
A/PuntaArenas/108822/2018	EPI1362094	Instituto De Salud Publica De Chile	Centers for Disease Control and Prevention	HA
A/Qatar/10-VI-17-0019820/2017	EPI1145252	Supreme Health Council	Crick Worldwide Influenza Centre	HA
A/Qatar/10-VI-17-0020012/2017	EPI1145254	Supreme Health Council	Crick Worldwide Influenza Centre	HA
A/Qatar/10-VI-18-0043462/2018	EPI1315969	Supreme Health Council	Crick Worldwide Influenza Centre	HA
A/Qatar/10-VI-18-0043482/2018	EPI1315967	Supreme Health Council	Crick Worldwide Influenza Centre	HA
A/Qatar/10-VI-19-0048255/2019	EPI1647048	Supreme Health Council	Crick Worldwide Influenza Centre	HA
A/Qatar/10-VI-19-0048332/2019	EPI1619492	Supreme Health Council	Crick Worldwide Influenza Centre	HA
A/Qatar/10-VI-19-0048393/2019	EPI1647056	Supreme Health Council	Crick Worldwide Influenza Centre	HA
A/Qatar/10-VI-19-0048871/2019	EPI1619494	Supreme Health Council	Crick Worldwide Influenza Centre	HA
A/Qatar/13-VI-19-0046447/2019	EPI1647064	Supreme Health Council	Crick Worldwide Influenza Centre	HA
A/Qatar/13-VI-19-0047767/2019	EPI1647161	Supreme Health Council	Crick Worldwide Influenza Centre	HA
A/Qatar/13-VI-19-0048751/2019	EPI1619502	Supreme Health Council	Crick Worldwide Influenza Centre	HA
A/Qatar/14-VI-17-0037713/2017	EPI1145262	Supreme Health Council	Crick Worldwide Influenza Centre	HA
A/Qatar/14-VI-17-0038205/2017	EPI1145266	Supreme Health Council	Crick Worldwide Influenza Centre	HA
A/Qatar/16-VI-19-0048499/2019	EPI1619506	Supreme Health Council	Crick Worldwide Influenza Centre	HA
A/Qatar/16-VI-19-0049409/2019	EPI1619516	Supreme Health Council	Crick Worldwide Influenza Centre	HA
A/Qatar/32-VI-18-0043277/2018	EPI1315971	Supreme Health Council	Crick Worldwide Influenza Centre	HA
A/Qatar/47-VI-17-0020310/2017	EPI1145274	Supreme Health Council	Crick Worldwide Influenza Centre	HA
A/Qatar/AF02/2008	EPI173760	?	Other Database Import	HA
A/Qatar/AF1164/2008	EPI137334	?	Other Database Import	HA
A/Qatar/AF1550/2008	EPI153328	?	Other Database Import	HA
A/Qatar/AF1554/2008	EPI153332	?	Other Database Import	HA
A/Qatar/AF1557/2008	EPI153335	?	Other Database Import	HA
A/Qatar/AF1733/2008	EPI154374	?	Other Database Import	HA
A/Qatar/AF1734/2008	EPI154375	?	Other Database Import	HA
A/Qatar/AF1746/2008	EPI154387	?	Other Database Import	HA
A/Qazvin/9/2009	EPI210084	Tehran University of Medical Sciences	National Institute For Medical Research	HA
A/Qingdao/1116/2009	EPI272688	?	Other Database Import	HA
A/Qingdao/1295/2009	EPI272707	?	Other Database Import	HA
A/Qingdao/2144/2009	EPI272673	?	Other Database Import	HA
A/Qingdao/2199/2009	EPI272679	?	Other Database Import	HA
A/Qingdao/F107/2007	EPI501489	?	Other Database Import	HA
A/Qingdao/F117/2007	EPI497788	?	Other Database Import	HA
A/Qingdao/F194/2008	EPI497771	?	Other Database Import	HA
A/Qingdao/F206/2008	EPI497794	?	Other Database Import	HA
A/Qingdao/F303/2008	EPI497795	?	Other Database Import	HA
A/Qingdao/F325/2009	EPI497796	?	Other Database Import	HA
A/Qingdao/F337/2011	EPI501491	?	Other Database Import	HA
A/Qingdao/F355/2009	EPI497798	?	Other Database Import	HA
A/Qingdao/F374/2011	EPI497769	?	Other Database Import	HA
A/Qingdao/F435/2009	EPI497801	?	Other Database Import	HA
A/Qingdao/F49/2010	EPI497779	?	Other Database Import	HA
A/Qingdao/F81/2010	EPI497782	?	Other Database Import	HA
A/Qingdao/FF76/2009	EPI497775	?	Other Database Import	HA
A/Qingdao/S57/2008	EPI497772	?	Other Database Import	HA
A/Qinghai-Chengdong/1518/2014	EPI562248	WHO Chinese National Influenza Center	WHO Chinese National Influenza Center	HA
A/Qinghai-Gangcha/1117/2007	EPI363220	?	Other Database Import	HA
A/Qinghai-Gangcha/112/2007	EPI363221	?	Other Database Import	HA
A/Qinghai-Gangcha/113/2007	EPI363224	?	Other Database Import	HA
A/Quebec/1/2010	EPI361007	?	Other Database Import	HA
A/Quebec/10/2012	EPI476652	?	Other Database Import	HA
A/Quebec/104/2014	EPI573985	?	Other Database Import	HA
A/Quebec/106/2014	EPI573987	?	Other Database Import	HA
A/Quebec/109/2014	EPI573989	?	Other Database Import	HA
A/Quebec/11/2012	EPI417885	?	Other Database Import	HA
A/Quebec/119/2014	EPI573997	?	Other Database Import	HA
A/Quebec/12/2011	EPI360995	?	Other Database Import	HA
A/Quebec/127/2014	EPI574003	?	Other Database Import	HA
A/Quebec/13/2013	EPI487279	?	Other Database Import	HA
A/Quebec/131/2014	EPI574004	?	Other Database Import	HA
A/Quebec/138/2014	EPI737253	?	Other Database Import	HA
A/Quebec/14/2011	EPI360996	?	Other Database Import	HA
A/Quebec/142538/2009	EPI353057	?	Other Database Import	HA
A/Quebec/142614/2009	EPI353058	?	Other Database Import	HA
A/Quebec/142615/2009	EPI353059	?	Other Database Import	HA
A/Quebec/142836/2009	EPI353060	?	Other Database Import	HA
A/Quebec/142927/2009	EPI353061	?	Other Database Import	HA
A/Quebec/143438/2009	EPI353062	?	Other Database Import	HA
A/Quebec/143653/2009	EPI353063	?	Other Database Import	HA
A/Quebec/143748/2009	EPI353064	?	Other Database Import	HA
A/Quebec/143791/2009	EPI353065	?	Other Database Import	HA
A/Quebec/15/2011	EPI359284	?	Other Database Import	HA
A/Quebec/15/2012	EPI417889	?	Other Database Import	HA
A/Quebec/166353/2010	EPI353071	?	Other Database Import	HA
A/Quebec/166371/2010	EPI353072	?	Other Database Import	HA
A/Quebec/166447/2010	EPI353073	?	Other Database Import	HA
A/Quebec/168048/2011	EPI353075	?	Other Database Import	HA
A/Quebec/168145/2011	EPI353077	?	Other Database Import	HA
A/Quebec/168886/2011	EPI353084	?	Other Database Import	HA
A/Quebec/17/2011	EPI359285	?	Other Database Import	HA
A/Quebec/170582/2011	EPI353085	?	Other Database Import	HA
A/Quebec/170651/2011	EPI353086	?	Other Database Import	HA
A/Quebec/170703/2011	EPI353088	?	Other Database Import	HA
A/Quebec/170792/2011	EPI353089	?	Other Database Import	HA
A/Quebec/18/2011	EPI359286	?	Other Database Import	HA
A/Quebec/19/2011	EPI360998	?	Other Database Import	HA
A/Quebec/2/2010	EPI359296	?	Other Database Import	HA
A/Quebec/20/2011	EPI359287	?	Other Database Import	HA
A/Quebec/20/2012	EPI417894	?	Other Database Import	HA
A/Quebec/21/2011	EPI360999	?	Other Database Import	HA
A/Quebec/22/2009	EPI353066	?	Other Database Import	HA
A/Quebec/23/2009	EPI353067	?	Other Database Import	HA
A/Quebec/23/2011	EPI361000	?	Other Database Import	HA
A/Quebec/23/2013	EPI487285	?	Other Database Import	HA
A/Quebec/24/2009	EPI353068	?	Other Database Import	HA
A/Quebec/24/2012	EPI417897	?	Other Database Import	HA
A/Quebec/25/2009	EPI353069	?	Other Database Import	HA
A/Quebec/26-031205/2005	EPI644296	?	Other Database Import	HA
A/Quebec/26-041105/2005	EPI644289	?	Other Database Import	HA
A/Quebec/26-070605/2005	EPI644290	?	Other Database Import	HA
A/Quebec/26-100605/2005	EPI644288	?	Other Database Import	HA
A/Quebec/26-151105/2005	EPI644294	?	Other Database Import	HA
A/Quebec/26-191206/2006	EPI644293	?	Other Database Import	HA
A/Quebec/26-220405/2005	EPI644287	?	Other Database Import	HA
A/Quebec/26-270106/2006	EPI644298	?	Other Database Import	HA
A/Quebec/26-281106/2006	EPI644292	?	Other Database Import	HA
A/Quebec/26-310106/2006	EPI644297	?	Other Database Import	HA
A/Quebec/26/2011	EPI359289	?	Other Database Import	HA
A/Quebec/26/2013	EPI487287	?	Other Database Import	HA
A/Quebec/27/2013	EPI487288	?	Other Database Import	HA
A/Quebec/28/2012	EPI417900	?	Other Database Import	HA
A/Quebec/28/2013	EPI487289	?	Other Database Import	HA
A/Quebec/29/2011	EPI359291	?	Other Database Import	HA
A/Quebec/29/2012	EPI417902	?	Other Database Import	HA
A/Quebec/3/2015	EPI574008	?	Other Database Import	HA
A/Quebec/30/2011	EPI361004	?	Other Database Import	HA
A/Quebec/30/2012	EPI417903	?	Other Database Import	HA
A/Quebec/31/2011	EPI361005	?	Other Database Import	HA
A/Quebec/32/2011	EPI359292	?	Other Database Import	HA
A/Quebec/33/2011	EPI359293	?	Other Database Import	HA
A/Quebec/34/2011	EPI361006	?	Other Database Import	HA
A/Quebec/35/2011	EPI359294	?	Other Database Import	HA
A/Quebec/36/2012	EPI417908	?	Other Database Import	HA
A/Quebec/36/2014	EPI573949	?	Other Database Import	HA
A/Quebec/38/2012	EPI417910	?	Other Database Import	HA
A/Quebec/38/2015	EPI737255	?	Other Database Import	HA
A/Quebec/4/2010	EPI361008	?	Other Database Import	HA
A/Quebec/4/2012	EPI476646	?	Other Database Import	HA
A/Quebec/41/2014	EPI737258	?	Other Database Import	HA
A/Quebec/46/2014	EPI737257	?	Other Database Import	HA
A/Quebec/5/2012	EPI476651	?	Other Database Import	HA
A/Quebec/56/2014	EPI573957	?	Other Database Import	HA
A/Quebec/57/2014	EPI573958	?	Other Database Import	HA
A/Quebec/6/2012	EPI476647	?	Other Database Import	HA
A/Quebec/61/2014	EPI573962	?	Other Database Import	HA
A/Quebec/65/2014	EPI573965	?	Other Database Import	HA
A/Quebec/65/2016	EPI1033418	?	Other Database Import	HA
A/Quebec/7/2011	EPI360993	?	Other Database Import	HA
A/Quebec/7/2013	EPI487275	?	Other Database Import	HA
A/Quebec/74/2014	EPI573969	?	Other Database Import	HA
A/Quebec/79/2014	EPI573972	?	Other Database Import	HA
A/Quebec/84/2014	EPI573977	?	Other Database Import	HA
A/Quebec/RV0048/2011	EPI309605	National Microbiology Laboratory, Health Canada	Centers for Disease Control and Prevention	HA
A/Quebec/RV0623/2009	EPI185709	National Microbiology Laboratory, Health Canada	Centers for Disease Control and Prevention	HA
A/Quebec/RV0899/2009	EPI185712	National Microbiology Laboratory, Health Canada	Centers for Disease Control and Prevention	HA
A/Quebec/RV1069/2009	EPI185718	National Microbiology Laboratory, Health Canada	Centers for Disease Control and Prevention	HA
A/Quebec/RV1238/2011	EPI326324	National Microbiology Laboratory, Health Canada	Centers for Disease Control and Prevention	HA
A/Quebec/RV1589/2016	EPI767380	National Microbiology Laboratory, Health Canada	Centers for Disease Control and Prevention	HA
A/Quebec/RV1797/2018	EPI1248787	National Microbiology Laboratory, Health Canada	Centers for Disease Control and Prevention	HA
A/Quebec/RV2804/2010	EPI295205	National Microbiology Laboratory, Health Canada	Centers for Disease Control and Prevention	HA
A/Quebec/RV2853/2018	EPI1248747	National Microbiology Laboratory, Health Canada	Centers for Disease Control and Prevention	HA
A/Quebec/RV2946/2018	EPI1248835	National Microbiology Laboratory, Health Canada	Centers for Disease Control and Prevention	HA
A/Quebec/RV3106/2016	EPI868234	National Microbiology Laboratory, Health Canada	Centers for Disease Control and Prevention	HA
A/Quebec/RV4054/2018	EPI1336932	National Microbiology Laboratory, Health Canada	Centers for Disease Control and Prevention	HA
A/Queensland/1/2000	EPI48245	?	Other Database Import	HA
A/Queensland/11/2001	EPI48777	?	Other Database Import	HA
A/Queensland/12/2001	EPI48796	?	Other Database Import	HA
A/Queensland/14/2001	EPI54648	?	Other Database Import	HA
A/Queensland/16/2001	EPI48834	?	Other Database Import	HA
A/Queensland/17/2001	EPI49119	?	Other Database Import	HA
A/Queensland/18/2001	EPI48853	?	Other Database Import	HA
A/Queensland/19/2001	EPI49751	?	Other Database Import	HA
A/Queensland/2/2000	EPI48682	?	Other Database Import	HA
A/Queensland/20/2001	EPI48872	?	Other Database Import	HA
A/Queensland/22/2002	EPI49770	?	Other Database Import	HA
A/Queensland/23/2002	EPI48910	?	Other Database Import	HA
A/Queensland/26/2002	EPI48948	?	Other Database Import	HA
A/Queensland/27/2002	EPI49789	?	Other Database Import	HA
A/Queensland/29/2002	EPI49827	?	Other Database Import	HA
A/Queensland/31/2003	EPI54686	?	Other Database Import	HA
A/Queensland/32/2003	EPI54705	?	Other Database Import	HA
A/Queensland/36/2003	EPI48986	?	Other Database Import	HA
A/Queensland/39/2003	EPI49005	?	Other Database Import	HA
A/Queensland/4/2000	EPI48264	?	Other Database Import	HA
A/Queensland/40/2003	EPI49884	?	Other Database Import	HA
A/Queensland/45/2004	EPI57213	?	Other Database Import	HA
A/Queensland/46/2004	EPI49941	?	Other Database Import	HA
A/Queensland/47/2004	EPI49024	?	Other Database Import	HA
A/Queensland/49/2004	EPI49062	?	Other Database Import	HA
A/Queensland/5/2000	EPI48720	?	Other Database Import	HA
A/Queensland/53/2005	EPI54781	?	Other Database Import	HA
A/Queensland/54/2005	EPI54800	?	Other Database Import	HA
A/Queensland/57/2005	EPI49100	?	Other Database Import	HA
A/Queensland/8/2000	EPI48739	?	Other Database Import	HA
A/Queensland/9/2000	EPI48758	?	Other Database Import	HA
A/Quillota/45621/2016	EPI823733	Instituto De Salud Publica De Chile	Instituto De Salud Publica De Chile	HA
A/Quillota/61128/2016	EPI977507	Instituto De Salud Publica De Chile	Instituto De Salud Publica De Chile	HA
A/Rabat/1229/2018	EPI1255202	Institut National d'Hygiène	Crick Worldwide Influenza Centre	HA
A/Rabat/197/2011	EPI352759	Institut National d'Hygiène	National Institute For Medical Research	HA
A/Rabat/352/2019	EPI1436536	Institut National d'Hygiène	Crick Worldwide Influenza Centre	HA
A/Ratnagiri/929644/2009	EPI606820	?	Other Database Import	HA
A/Rayong/335/2015	EPI647876	WHO National Influenza Centre, National Institute of Medical Research (nimr)	Centers for Disease Control and Prevention	HA
A/Reunion/2036/2016	EPI1322050	Cnr Influenza France Sud	Centers for Disease Control and Prevention	HA
A/Reunion/2120/2016	EPI1322053	Cnr Influenza France Sud	Centers for Disease Control and Prevention	HA
A/Reunion/2122/2016	EPI1322054	Cnr Influenza France Sud	Centers for Disease Control and Prevention	HA
A/Reunion/2369/1998	EPI347448	Crr Virus Influenza Region Sud	National Institute For Medical Research	HA
A/Reunion/584/2004	EPI347411	Crr Virus Influenza Region Sud	National Institute For Medical Research	HA
A/Reunion/586/2004	EPI313307	?	Other Database Import	HA
A/RheinlandPfalz/1/2012	EPI359007	Robert Koch Institute	National Institute For Medical Research	HA
A/RheinlandPfalz/32/2009	EPI552727	?	Robert Koch Institute	HA
A/RheinlandPfalz/34/2019	EPI1449577	Robert Koch Institute Nationales Referenzzentrum für Influenzaviren	Crick Worldwide Influenza Centre	HA
A/RheinlandPfalz/45/2017	EPI975606	?	Robert Koch Institute	HA
A/RhodeIsland/1/2005	EPI115586	?	Other Database Import	HA
A/RhodeIsland/1/2010	EPI270360	Rhode Island Department of Health	Centers for Disease Control and Prevention	HA
A/RhodeIsland/1/2015	EPI564126	Rhode Island Department of Health	Centers for Disease Control and Prevention	HA
A/RhodeIsland/1/2018	EPI1166807	Rhode Island Department of Health	Centers for Disease Control and Prevention	HA
A/RhodeIsland/11/2014	EPI537753	Rhode Island Department of Health	Centers for Disease Control and Prevention	HA
A/RhodeIsland/12/2014	EPI537754	Rhode Island Department of Health	Centers for Disease Control and Prevention	HA
A/RhodeIsland/12/2017	EPI1000710	Rhode Island Department of Health	Other Database Import	HA
A/RhodeIsland/13/2014	EPI537755	Rhode Island Department of Health	Centers for Disease Control and Prevention	HA
A/RhodeIsland/14/2014	EPI537756	Rhode Island Department of Health	Centers for Disease Control and Prevention	HA
A/RhodeIsland/14/2015	EPI622129	Rhode Island Department of Health	Centers for Disease Control and Prevention	HA
A/RhodeIsland/15/2014	EPI537757	Rhode Island Department of Health	Centers for Disease Control and Prevention	HA
A/RhodeIsland/17/2014	EPI537759	Rhode Island Department of Health	Centers for Disease Control and Prevention	HA
A/RhodeIsland/18/2014	EPI538491	Rhode Island Department of Health	Centers for Disease Control and Prevention	HA
A/RhodeIsland/2/2006	EPI115777	?	Other Database Import	HA
A/RhodeIsland/2/2010	EPI270308	?	Centers for Disease Control and Prevention	HA
A/RhodeIsland/2/2018	EPI1166815	Rhode Island Department of Health	Centers for Disease Control and Prevention	HA
A/RhodeIsland/20/2016	EPI771291	Rhode Island Department of Health	Centers for Disease Control and Prevention	HA
A/RhodeIsland/21/2016	EPI776108	Rhode Island Department of Health	Centers for Disease Control and Prevention	HA
A/RhodeIsland/21/2019	EPI1439328	Rhode Island Department of Health	Centers for Disease Control and Prevention	HA
A/RhodeIsland/24/2015	EPI624003	Rhode Island Department of Health	Centers for Disease Control and Prevention	HA
A/RhodeIsland/24/2019	EPI1439344	Rhode Island Department of Health	Centers for Disease Control and Prevention	HA
A/RhodeIsland/25/2015	EPI624179	Rhode Island Department of Health	Centers for Disease Control and Prevention	HA
A/RhodeIsland/26/2019	EPI1487515	Rhode Island Department of Health	Centers for Disease Control and Prevention	HA
A/RhodeIsland/27/2016	EPI841298	Rhode Island Department of Health	Centers for Disease Control and Prevention	HA
A/RhodeIsland/3/2007	EPI125937	?	Centers for Disease Control and Prevention	HA
A/RhodeIsland/3/2011	EPI316179	Rhode Island Department of Health	Centers for Disease Control and Prevention	HA
A/RhodeIsland/3/2012	EPI367544	Rhode Island Department of Health	Centers for Disease Control and Prevention	HA
A/RhodeIsland/4703/2015	EPI663227	?	Other Database Import	HA
A/RhodeIsland/4775/2015	EPI671900	?	Other Database Import	HA
A/RhodeIsland/5/2011	EPI316183	Rhode Island Department of Health	Centers for Disease Control and Prevention	HA
A/RhodeIsland/5/2012	EPI375019	Rhode Island Department of Health	Centers for Disease Control and Prevention	HA
A/RhodeIsland/5/2014	EPI509978	Rhode Island Department of Health	Centers for Disease Control and Prevention	HA
A/RhodeIsland/6/2011	EPI316186	Rhode Island Department of Health	Centers for Disease Control and Prevention	HA
A/RhodeIsland/6/2012	EPI375022	Rhode Island Department of Health	Centers for Disease Control and Prevention	HA
A/RhodeIsland/6/2013	EPI460795	Rhode Island Department of Health	Centers for Disease Control and Prevention	HA
A/RhodeIsland/6/2014	EPI516694	Rhode Island Department of Health	Centers for Disease Control and Prevention	HA
A/RhodeIsland/7/2011	EPI319804	Rhode Island Department of Health	Centers for Disease Control and Prevention	HA
A/RhodeIsland/7/2012	EPI375458	Rhode Island Department of Health	Centers for Disease Control and Prevention	HA
A/RhodeIsland/8/2014	EPI537751	Rhode Island Department of Health	Centers for Disease Control and Prevention	HA
A/RhodeIsland/9/2014	EPI537752	Rhode Island Department of Health	Centers for Disease Control and Prevention	HA
A/RhodeIsland/9/2019	EPI1381705	Rhode Island Department of Health	Centers for Disease Control and Prevention	HA
A/RhodeIsland/RI-2005100001/2005	EPI226799	?	Other Database Import	HA
A/RhodeIsland/RI-FLU-05-031-ORIGINAL/2006	EPI224761	?	Other Database Import	HA
A/RioDeJaneiro/11/2006	EPI646526	Oswaldo Cruz Institute Fiocruz Laboratory of Respiratory Viruses and Measles (lvrs)	Oswaldo Cruz Institute Fiocruz Laboratory of Respiratory Viruses and Measles (lvrs)	HA
A/RioDeJaneiro/122/2006	EPI646528	Oswaldo Cruz Institute Fiocruz Laboratory of Respiratory Viruses and Measles (lvrs)	Oswaldo Cruz Institute Fiocruz Laboratory of Respiratory Viruses and Measles (lvrs)	HA
A/RioDeJaneiro/1307/2011	EPI646559	Oswaldo Cruz Institute Fiocruz Laboratory of Respiratory Viruses and Measles (lvrs)	Oswaldo Cruz Institute Fiocruz Laboratory of Respiratory Viruses and Measles (lvrs)	HA
A/RioDeJaneiro/14/2007	EPI646492	Oswaldo Cruz Institute Fiocruz Laboratory of Respiratory Viruses and Measles (lvrs)	Oswaldo Cruz Institute Fiocruz Laboratory of Respiratory Viruses and Measles (lvrs)	HA
A/RioDeJaneiro/142/2007	EPI646491	Oswaldo Cruz Institute Fiocruz Laboratory of Respiratory Viruses and Measles (lvrs)	Oswaldo Cruz Institute Fiocruz Laboratory of Respiratory Viruses and Measles (lvrs)	HA
A/RioDeJaneiro/190/2003	EPI646554	Oswaldo Cruz Institute Fiocruz Laboratory of Respiratory Viruses and Measles (lvrs)	Oswaldo Cruz Institute Fiocruz Laboratory of Respiratory Viruses and Measles (lvrs)	HA
A/RioDeJaneiro/205/2002	EPI646555	Oswaldo Cruz Institute Fiocruz Laboratory of Respiratory Viruses and Measles (lvrs)	Oswaldo Cruz Institute Fiocruz Laboratory of Respiratory Viruses and Measles (lvrs)	HA
A/RioDeJaneiro/209/2006	EPI646527	Oswaldo Cruz Institute Fiocruz Laboratory of Respiratory Viruses and Measles (lvrs)	Oswaldo Cruz Institute Fiocruz Laboratory of Respiratory Viruses and Measles (lvrs)	HA
A/RioDeJaneiro/21/2007	EPI646490	Oswaldo Cruz Institute Fiocruz Laboratory of Respiratory Viruses and Measles (lvrs)	Oswaldo Cruz Institute Fiocruz Laboratory of Respiratory Viruses and Measles (lvrs)	HA
A/RioDeJaneiro/219/2007	EPI646522	Oswaldo Cruz Institute Fiocruz Laboratory of Respiratory Viruses and Measles (lvrs)	Oswaldo Cruz Institute Fiocruz Laboratory of Respiratory Viruses and Measles (lvrs)	HA
A/RioDeJaneiro/327/2002	EPI646556	Oswaldo Cruz Institute Fiocruz Laboratory of Respiratory Viruses and Measles (lvrs)	Oswaldo Cruz Institute Fiocruz Laboratory of Respiratory Viruses and Measles (lvrs)	HA
A/RioDeJaneiro/37/2004	EPI646550	Oswaldo Cruz Institute Fiocruz Laboratory of Respiratory Viruses and Measles (lvrs)	Oswaldo Cruz Institute Fiocruz Laboratory of Respiratory Viruses and Measles (lvrs)	HA
A/RioDeJaneiro/62/2004	EPI646549	Oswaldo Cruz Institute Fiocruz Laboratory of Respiratory Viruses and Measles (lvrs)	Oswaldo Cruz Institute Fiocruz Laboratory of Respiratory Viruses and Measles (lvrs)	HA
A/RioDeJaneiro/763/2012	EPI646423	Oswaldo Cruz Institute Fiocruz Laboratory of Respiratory Viruses and Measles (lvrs)	Oswaldo Cruz Institute Fiocruz Laboratory of Respiratory Viruses and Measles (lvrs)	HA
A/RioDeJaneiro/765/2012	EPI646424	Oswaldo Cruz Institute Fiocruz Laboratory of Respiratory Viruses and Measles (lvrs)	Oswaldo Cruz Institute Fiocruz Laboratory of Respiratory Viruses and Measles (lvrs)	HA
A/RioDeJaneiro/766/2012	EPI646425	Oswaldo Cruz Institute Fiocruz Laboratory of Respiratory Viruses and Measles (lvrs)	Oswaldo Cruz Institute Fiocruz Laboratory of Respiratory Viruses and Measles (lvrs)	HA
A/RioDeJaneiro/78/2007	EPI646521	Oswaldo Cruz Institute Fiocruz Laboratory of Respiratory Viruses and Measles (lvrs)	Oswaldo Cruz Institute Fiocruz Laboratory of Respiratory Viruses and Measles (lvrs)	HA
A/RioDeJaneiro/799/2004	EPI646548	Oswaldo Cruz Institute Fiocruz Laboratory of Respiratory Viruses and Measles (lvrs)	Oswaldo Cruz Institute Fiocruz Laboratory of Respiratory Viruses and Measles (lvrs)	HA
A/RioDeJaneiro/80/2007	EPI646520	Oswaldo Cruz Institute Fiocruz Laboratory of Respiratory Viruses and Measles (lvrs)	Oswaldo Cruz Institute Fiocruz Laboratory of Respiratory Viruses and Measles (lvrs)	HA
A/RioDeJaneiro/812/2004	EPI646546	Oswaldo Cruz Institute Fiocruz Laboratory of Respiratory Viruses and Measles (lvrs)	Oswaldo Cruz Institute Fiocruz Laboratory of Respiratory Viruses and Measles (lvrs)	HA
A/RioDeJaneiro/82/2007	EPI646487	Oswaldo Cruz Institute Fiocruz Laboratory of Respiratory Viruses and Measles (lvrs)	Oswaldo Cruz Institute Fiocruz Laboratory of Respiratory Viruses and Measles (lvrs)	HA
A/RioDeJaneiro/89/2003	EPI646553	Oswaldo Cruz Institute Fiocruz Laboratory of Respiratory Viruses and Measles (lvrs)	Oswaldo Cruz Institute Fiocruz Laboratory of Respiratory Viruses and Measles (lvrs)	HA
A/RioDeJaneiro/95/2007	EPI646486	Oswaldo Cruz Institute Fiocruz Laboratory of Respiratory Viruses and Measles (lvrs)	Oswaldo Cruz Institute Fiocruz Laboratory of Respiratory Viruses and Measles (lvrs)	HA
A/RioGrandeDoNorte/134696-IEC/2015	EPI667841	National Influenza Center	Centers for Disease Control and Prevention	HA
A/RioGrandeDoNorte/146385-IEC/2017	EPI1056451	National Influenza Center	Centers for Disease Control and Prevention	HA
A/RioGrandeDoSul/287/2005	EPI646534	Oswaldo Cruz Institute Fiocruz Laboratory of Respiratory Viruses and Measles (lvrs)	Oswaldo Cruz Institute Fiocruz Laboratory of Respiratory Viruses and Measles (lvrs)	HA
A/RioGrandeDoSul/290/2005	EPI646533	Oswaldo Cruz Institute Fiocruz Laboratory of Respiratory Viruses and Measles (lvrs)	Oswaldo Cruz Institute Fiocruz Laboratory of Respiratory Viruses and Measles (lvrs)	HA
A/RioGrandeDoSul/293/2005	EPI646532	Oswaldo Cruz Institute Fiocruz Laboratory of Respiratory Viruses and Measles (lvrs)	Oswaldo Cruz Institute Fiocruz Laboratory of Respiratory Viruses and Measles (lvrs)	HA
A/RioGrandedoSul/1067/2019	EPI1798862	LACEN/RS Laboratório Central de Saúde Pública do Rio Grande do Sul	Instituto Oswaldo Cruz Fiocruz Laboratory of Respiratory Viruses and Measles (lvrs)	HA
A/RioGrandedoSul/1895/2016	EPI1040830	LACEN/RS Laboratório Central de Saúde Pública do Rio Grande do Sul	Instituto Oswaldo Cruz Fiocruz Laboratory of Respiratory Viruses and Measles (lvrs)	HA
A/RioGrandedoSul/23/2014	EPI543531	LACEN/RS Laboratório Central de Saúde Pública do Rio Grande do Sul	Oswaldo Cruz Institute Fiocruz Laboratory of Respiratory Viruses and Measles (lvrs)	HA
A/RioGrandedoSul/287/2017	EPI1183692	LACEN/RS Laboratório Central de Saúde Pública do Rio Grande do Sul	WHO Collaborating Centre For Reference and Research On Influenza	HA
A/RioGrandedoSul/308/2019	EPI1584389	LACEN/RS Laboratório Central de Saúde Pública do Rio Grande do Sul	Instituto Oswaldo Cruz Fiocruz	HA
A/RioNegro/190/2011	EPI407221	Servicio De Virosis Respiratorias Inei Anlis Carlos G. Malbran	Malbran	HA
A/RiodeJaneiro/1621/2009	EPI299572	?	Other Database Import	HA
A/RiodeJaneiro/1872/2016	EPI1040822	Laboratório Central de Saúde Pública (lacen Rj)	Instituto Oswaldo Cruz Fiocruz Laboratory of Respiratory Viruses and Measles (lvrs)	HA
A/RiodeJaneiro/34/2014	EPI543543	Laboratorio Central Do Estado Do Rio De Janeiro Lacen/rj Noel Nutels	Oswaldo Cruz Institute Fiocruz Laboratory of Respiratory Viruses and Measles (lvrs)	HA
A/Riyadh/1/2010	EPI439795	?	Other Database Import	HA
A/Rochester/21/2010	EPI608916	?	Other Database Import	HA
A/Rochester/38/2011	EPI608925	?	Other Database Import	HA
A/Rochester/44/2011	EPI608945	?	Other Database Import	HA
A/Rochester/56/2012	EPI608927	?	Other Database Import	HA
A/Rochester/65/2012	EPI608917	?	Other Database Import	HA
A/Rochester/72/2013	EPI608919	?	Other Database Import	HA
A/Rochester/87/2013	EPI608937	?	Other Database Import	HA
A/Rochester/91/2013	EPI608943	?	Other Database Import	HA
A/Rochester/F046/2011	EPI608932	?	Other Database Import	HA
A/Rochester/F047/2011	EPI608939	?	Other Database Import	HA
A/Rochester/F193/2011	EPI608915	?	Other Database Import	HA
A/Rochester/F292/2011	EPI608914	?	Other Database Import	HA
A/Romania/175/2000	EPI606170	?	Other Database Import	HA
A/Romania/387/2000	EPI609661	?	Other Database Import	HA
A/Romania/427/2000	EPI608512	?	Other Database Import	HA
A/Romania/55656/2011	EPI319302	Cantacuzino Institute	National Institute For Medical Research	HA
A/Romania/751/2005	EPI146341	?	Other Database Import	HA
A/Romania/810/2005	EPI146342	?	Other Database Import	HA
A/Romania/RO-802-03/2003	EPI146163	?	Other Database Import	HA
A/Romania/RO-972-03/2003	EPI146164	?	Other Database Import	HA
A/Rondonia/3410/2011	EPI399809	?	Other Database Import	HA
A/Rondonia/50872/2013	EPI476986	Instituto Adolfo Lutz	Instituto Adolfo Lutz	HA
A/Rondonia/5266/2015	EPI573606	Instituto Adolfo Lutz	Instituto Adolfo Lutz	HA
A/Rondonia/53925/2015	EPI626975	Instituto Adolfo Lutz	Instituto Adolfo Lutz	HA
A/Rondonia/9097/2015	EPI573608	Instituto Adolfo Lutz	Instituto Adolfo Lutz	HA
A/Roraima/141969-IEC/2016	EPI829942	National Influenza Center	Centers for Disease Control and Prevention	HA
A/Roraima/143103-IEC/2016	EPI910603	National Influenza Center	Centers for Disease Control and Prevention	HA
A/Roraima/143199-IEC/2016	EPI910611	National Influenza Center	Centers for Disease Control and Prevention	HA
A/Roraima/144096-IEC/2016	EPI910627	National Influenza Center	Centers for Disease Control and Prevention	HA
A/Roraima/144238-IEC/2016	EPI910635	National Influenza Center	Centers for Disease Control and Prevention	HA
A/Roraima/144714-IEC/2016	EPI910643	National Influenza Center	Centers for Disease Control and Prevention	HA
A/Roraima/146724-IEC/2017	EPI1048525	National Influenza Center	Centers for Disease Control and Prevention	HA
A/Roraima/147244-IEC/2017	EPI1048574	Evandro Chagas Institute	Centers for Disease Control and Prevention	HA
A/RostovOnDon/1/2012	EPI377384	WHO National Influenza Centre Russian Federation	National Institute For Medical Research	HA
A/RostovOnDon/2/2006	EPI158096	?	Centers for Disease Control and Prevention	HA
A/Russia/329/2017	EPI1141922	Russian Academy of Medical Sciences	Centers for Disease Control and Prevention	HA
A/Russia/7301044/2017	EPI1655778	Shanghai International Travel Healthcare Center	Shanghai International Travel Healthcare Center	HA
A/Rwanda/211/2014	EPI520368	Rwanda Biomedical Center, National Reference Laboratory	Centers for Disease Control and Prevention	HA
A/Ryazan/10/2006	EPI158097	?	Centers for Disease Control and Prevention	HA
A/Saga/1012/2010	EPI323252	Saga Prefectural Institute of Public Healthand Pharmaceutical Research	National Institute of Infectious Diseases (niid)	HA
A/Saga/1107/2011	EPI346182	Saga Prefectural Institute of Public Healthand Pharmaceutical Research	National Institute of Infectious Diseases (niid)	HA
A/Saga/85/2011	EPI346180	Saga Prefectural Institute of Public Healthand Pharmaceutical Research	National Institute of Infectious Diseases (niid)	HA
A/Saga/93/2019	EPI1443569	Saga Prefectural Institute of Public Healthand Pharmaceutical Research	National Institute of Infectious Diseases (niid)	HA
A/Sagamihara/17/2016	EPI917343	Sagamihara City Laboratory of Public Health	National Institute of Infectious Diseases (niid)	HA
A/Sagamihara/19/2016	EPI917351	Sagamihara City Laboratory of Public Health	National Institute of Infectious Diseases (niid)	HA
A/Sagamihara/26/2017	EPI1055146	Sagamihara City Laboratory of Public Health	National Institute of Infectious Diseases (niid)	HA
A/Sagamihara/38/2017	EPI1057784	Sagamihara City Laboratory of Public Health	National Institute of Infectious Diseases (niid)	HA
A/Sainshand/643/2008	EPI162132	?	Centers for Disease Control and Prevention	HA
A/SaintLucia/2073/2012	EPI391259	Caribbean Epidemiology Center	Centers for Disease Control and Prevention	HA
A/SaintLucia/6245/2019	EPI1719316	Caribbean Epidemiology Center	Centers for Disease Control and Prevention	HA
A/SaintLucia/6276/2019	EPI1719323	Caribbean Epidemiology Center	Centers for Disease Control and Prevention	HA
A/SaintLucia/638/2018	EPI1240153	Caribbean Epidemiology Center	Centers for Disease Control and Prevention	HA
A/Saitama-C/11/2015	EPI672285	Saitama City Institute of Health Science and Research	National Institute of Infectious Diseases (niid)	HA
A/Saitama-C/12/2015	EPI706665	Saitama City Institute of Health Science and Research	National Institute of Infectious Diseases (niid)	HA
A/Saitama-C/140/2011	EPI348411	Saitama City Institute of Health Science and Research	National Institute of Infectious Diseases (niid)	HA
A/Saitama-C/16/2009	EPI187362	?	National Institute of Infectious Diseases (niid)	HA
A/Saitama-C/24/2017	EPI1201657	Saitama City Institute of Health Science and Research	National Institute of Infectious Diseases (niid)	HA
A/Saitama-C/27/2012	EPI406998	Saitama City Institute of Health Science and Research	National Institute of Infectious Diseases (niid)	HA
A/Saitama-C/29/2012	EPI418068	Saitama City Institute of Health Science and Research	National Institute of Infectious Diseases (niid)	HA
A/Saitama-C/32/2014	EPI553271	Saitama City Institute of Health Science and Research	National Institute of Infectious Diseases (niid)	HA
A/Saitama/103/2014	EPI719114	National Institute of Infectious Diseases (niid)	Centers for Disease Control and Prevention	HA
A/Saitama/124/2009	EPI230168	?	National Institute of Infectious Diseases (niid)	HA
A/Saitama/125/2019	EPI1443517	Saitama Institute of Public Health	National Institute of Infectious Diseases (niid)	HA
A/Saitama/133/2018	EPI1335499	Saitama Institute of Public Health	National Institute of Infectious Diseases (niid)	HA
A/Saitama/137/2013	EPI505141	Saitama Institute of Public Health	National Institute of Infectious Diseases (niid)	HA
A/Saitama/138/2013	EPI505142	Saitama Institute of Public Health	National Institute of Infectious Diseases (niid)	HA
A/Saitama/143/2013	EPI505143	Saitama Institute of Public Health	National Institute of Infectious Diseases (niid)	HA
A/Saitama/154/2018	EPI1370395	Saitama Institute of Public Health	National Institute of Infectious Diseases (niid)	HA
A/Saitama/176/2019	EPI1640404	Saitama Institute of Public Health	National Institute of Infectious Diseases (niid)	HA
A/Saitama/244/2017	EPI1057800	Saitama Institute of Public Health	National Institute of Infectious Diseases (niid)	HA
A/Saitama/248/2017	EPI1163464	Saitama Institute of Public Health	Centers for Disease Control and Prevention	HA
A/Saitama/3-40/2012	EPI691489	?	Other Database Import	HA
A/Saitama/34/2015	EPI670317	Saitama Institute of Public Health	National Institute of Infectious Diseases (niid)	HA
A/Saitama/34/2017	EPI979656	Saitama Institute of Public Health	National Institute of Infectious Diseases (niid)	HA
A/Saitama/35/2015	EPI678207	Saitama Institute of Public Health	National Institute of Infectious Diseases (niid)	HA
A/Saitama/43/2004	EPI145360	?	Other Database Import	HA
A/Saitama/44/2016	EPI774024	Saitama Institute of Public Health	National Institute of Infectious Diseases (niid)	HA
A/Saitama/56/2009	EPI210934	?	National Institute of Infectious Diseases (niid)	HA
A/Saitama/58/2016	EPI774032	Saitama Institute of Public Health	National Institute of Infectious Diseases (niid)	HA
A/Saitama/60/2006	EPI146370	?	Other Database Import	HA
A/Saitama/82/2010	EPI278089	Saitama Institute of Public Health	National Institute of Infectious Diseases (niid)	HA
A/Saitama/86/2010	EPI279620	Saitama Institute of Public Health	National Institute of Infectious Diseases (niid)	HA
A/Saitama/86/2012	EPI406992	Saitama Institute of Public Health	National Institute of Infectious Diseases (niid)	HA
A/Saitama/87/2012	EPI407144	Saitama Institute of Public Health	National Institute of Infectious Diseases (niid)	HA
A/Saitama/89/2012	EPI413254	Saitama Institute of Public Health	National Institute of Infectious Diseases (niid)	HA
A/Saitama/89/2014	EPI537499	Saitama Institute of Public Health	National Institute of Infectious Diseases (niid)	HA
A/Saitama/96/2016	EPI858868	Saitama Institute of Public Health	National Institute of Infectious Diseases (niid)	HA
A/Sakai/13/2012	EPI393438	Sakai City Institute of Public Health	National Institute of Infectious Diseases (niid)	HA
A/Sakai/20/2008	EPI169155	?	National Institute of Infectious Diseases (niid)	HA
A/Sakai/20/2011	EPI323231	Sakai City Institute of Public Health	National Institute of Infectious Diseases (niid)	HA
A/Sakai/21/2008	EPI169156	?	National Institute of Infectious Diseases (niid)	HA
A/Sakai/24/2017	EPI1129923	Sakai City Institute of Public Health	National Institute of Infectious Diseases (niid)	HA
A/Sakai/25/2013	EPI505139	Sakai City Institute of Public Health	National Institute of Infectious Diseases (niid)	HA
A/Sakai/27/2018	EPI1370391	Sakai City Institute of Public Health	National Institute of Infectious Diseases (niid)	HA
A/Sakai/31/2008	EPI169158	?	National Institute of Infectious Diseases (niid)	HA
A/Sakai/41/2009	EPI187685	?	National Institute of Infectious Diseases (niid)	HA
A/Sakai/46/2005	EPI226800	?	Other Database Import	HA
A/Sakai/49/2011	EPI353234	Sakai City Institute of Public Health	National Institute of Infectious Diseases (niid)	HA
A/Sakai/72/2014	EPI520318	National Institute of Infectious Diseases (niid)	National Institute of Infectious Diseases (niid)	HA
A/Salalah/5662/2019	EPI1646765	Central Public Health Laboratory, Ministry of Health	Crick Worldwide Influenza Centre	HA
A/Salta/1312/2011	EPI407230	Servicio De Virosis Respiratorias Inei Anlis Carlos G. Malbran	Malbran	HA
A/Samara/6/2017	EPI979058	Russian Academy of Medical Sciences	Centers for Disease Control and Prevention	HA
A/Samara/7/2017	EPI979066	Russian Academy of Medical Sciences	Centers for Disease Control and Prevention	HA
A/Samara/73/2013	EPI460558	WHO National Influenza Centre Russian Federation	National Institute For Medical Research	HA
A/Samsun/125/2014	EPI505257	Refik Saydam National Public Health Agency	National Institute For Medical Research	HA
A/Samsun/851/2018	EPI1346477	Refik Saydam National Public Health Agency	Ministry of Health Turkey	HA
A/SanAntonio/56022/2014	EPI555061	Instituto De Salud Publica De Chile	Instituto De Salud Publica De Chile	HA
A/SanLuis/R243/2011	EPI407228	Servicio De Virosis Respiratorias Inei Anlis Carlos G. Malbran	Malbran	HA
A/SanSalvador/WRAIR3537T/2010	EPI325873	?	Other Database Import	HA
A/SantaCatarina/1652/2016	EPI1040857	Lacen Sc	Instituto Oswaldo Cruz Fiocruz Laboratory of Respiratory Viruses and Measles (lvrs)	HA
A/SantaCatarina/223/2019	EPI1584372	LACEN/SC	Instituto Oswaldo Cruz Fiocruz	HA
A/SantaCatarina/286/2011	EPI646442	Oswaldo Cruz Institute Fiocruz Laboratory of Respiratory Viruses and Measles (lvrs)	Oswaldo Cruz Institute Fiocruz Laboratory of Respiratory Viruses and Measles (lvrs)	HA
A/SantaCatarina/300/2011	EPI646444	Oswaldo Cruz Institute Fiocruz Laboratory of Respiratory Viruses and Measles (lvrs)	Oswaldo Cruz Institute Fiocruz Laboratory of Respiratory Viruses and Measles (lvrs)	HA
A/SantaCatarina/495/2019	EPI1584416	LACEN/SC	Instituto Oswaldo Cruz Fiocruz	HA
A/SantaCatarina/918/2017	EPI1145951	Instituto Oswaldo Cruz Fiocruz Laboratory of Respiratory Viruses and Measles (lvrs)	Centers for Disease Control and Prevention	HA
A/SantaCatarina/947/2019	EPI1798800	Lacen Sc	Instituto Oswaldo Cruz Fiocruz Laboratory of Respiratory Viruses and Measles (lvrs)	HA
A/SantaCatarina/965/2019	EPI1798810	Lacen Sc	Instituto Oswaldo Cruz Fiocruz Laboratory of Respiratory Viruses and Measles (lvrs)	HA
A/SantaClara/YGA_03018/2013	EPI523096	?	Other Database Import	HA
A/SantaClara/YGA_03021/2013	EPI523120	?	Other Database Import	HA
A/SantaClara/YGA_03027/2013	EPI523168	?	Other Database Import	HA
A/SantaClara/YGA_03035/2013	EPI523224	?	Other Database Import	HA
A/SantaClara/YGA_03039/2013	EPI523256	?	Other Database Import	HA
A/SantaClara/YGA_03040/2013	EPI523264	?	Other Database Import	HA
A/SantaClara/YGA_03041/2013	EPI523272	?	Other Database Import	HA
A/SantaClara/YGA_03046/2013	EPI523304	?	Other Database Import	HA
A/SantaClara/YGA_03047/2013	EPI523312	?	Other Database Import	HA
A/SantaClara/YGA_03049/2012	EPI523328	?	Other Database Import	HA
A/SantaClara/YGA_03055/2013	EPI523368	?	Other Database Import	HA
A/SantaClara/YGA_03061/2013	EPI523408	?	Other Database Import	HA
A/SantaClara/YGA_03072/2013	EPI523488	?	Other Database Import	HA
A/SantaClara/YGA_03075/2013	EPI523512	?	Other Database Import	HA
A/SantaClara/YGA_03078/2013	EPI523536	?	Other Database Import	HA
A/SantaClara/YGA_03079/2013	EPI523544	?	Other Database Import	HA
A/SantaFe/1431/2011	EPI331087	Instituto Nacional De Enfermedades Infecciosas	National Institute For Medical Research	HA
A/SantaFe/277947/2011	EPI407238	Servicio De Virosis Respiratorias Inei Anlis Carlos G. Malbran	Malbran	HA
A/SantaFe/7066/2012	EPI407057	Servicio De Virosis Respiratorias Inei Anlis Carlos G. Malbran	Malbran	HA
A/SantaFe/85912/2014	EPI543146	Instituto Nacional De Enfermedades Infecciosas	National Institute For Medical Research	HA
A/Santiago/10086/2007	EPI156011	?	Centers for Disease Control and Prevention	HA
A/Santiago/103008/2018	EPI1369152	Instituto De Salud Publica De Chile	Centers for Disease Control and Prevention	HA
A/Santiago/103161/2018	EPI1369160	Instituto De Salud Publica De Chile	Centers for Disease Control and Prevention	HA
A/Santiago/103164/2018	EPI1368355	Instituto De Salud Publica De Chile	Centers for Disease Control and Prevention	HA
A/Santiago/103167/2018	EPI1368357	Instituto De Salud Publica De Chile	Centers for Disease Control and Prevention	HA
A/Santiago/13652/2011	EPI335943	Instituto De Salud Publica De Chile	Centers for Disease Control and Prevention	HA
A/Santiago/14696/2012	EPI371795	Instituto De Salud Publica De Chile	Centers for Disease Control and Prevention	HA
A/Santiago/18454/2011	EPI335948	Instituto De Salud Publica De Chile	Centers for Disease Control and Prevention	HA
A/Santiago/20181/2013	EPI459814	Instituto De Salud Publica De Chile	Centers for Disease Control and Prevention	HA
A/Santiago/21659/2019	EPI1440446	Instituto De Salud Publica De Chile	Instituto De Salud Publica De Chile	HA
A/Santiago/24151/2016	EPI823729	Instituto De Salud Publica De Chile	Instituto De Salud Publica De Chile	HA
A/Santiago/30143/2018	EPI1256295	Instituto De Salud Publica De Chile	Centers for Disease Control and Prevention	HA
A/Santiago/3142/2016	EPI823721	Instituto De Salud Publica De Chile	Instituto De Salud Publica De Chile	HA
A/Santiago/33977/2012	EPI387802	Instituto De Salud Publica De Chile	Centers for Disease Control and Prevention	HA
A/Santiago/34507/2018	EPI1256469	Instituto De Salud Publica De Chile	Centers for Disease Control and Prevention	HA
A/Santiago/35234/2012	EPI387805	Instituto De Salud Publica De Chile	Centers for Disease Control and Prevention	HA
A/Santiago/35385/2015	EPI639229	Instituto De Salud Publica De Chile	Centers for Disease Control and Prevention	HA
A/Santiago/3564/2012	EPI371975	Instituto De Salud Publica De Chile	Centers for Disease Control and Prevention	HA
A/Santiago/35652/2013	EPI467253	Instituto De Salud Publica De Chile	Centers for Disease Control and Prevention	HA
A/Santiago/36541/2013	EPI467256	Instituto De Salud Publica De Chile	Centers for Disease Control and Prevention	HA
A/Santiago/37926/2012	EPI384794	Instituto De Salud Publica De Chile	Centers for Disease Control and Prevention	HA
A/Santiago/37932/2018	EPI1256430	Instituto De Salud Publica De Chile	Centers for Disease Control and Prevention	HA
A/Santiago/38092/2018	EPI1256422	Instituto De Salud Publica De Chile	Centers for Disease Control and Prevention	HA
A/Santiago/38879/2018	EPI1273876	Instituto De Salud Publica De Chile	Centers for Disease Control and Prevention	HA
A/Santiago/39170/2015	EPI631571	Instituto De Salud Publica De Chile	Centers for Disease Control and Prevention	HA
A/Santiago/40992/2015	EPI639205	Instituto De Salud Publica De Chile	Centers for Disease Control and Prevention	HA
A/Santiago/42040/2019	EPI1548715	Instituto De Salud Publica De Chile	Centers for Disease Control and Prevention	HA
A/Santiago/42994/2014	EPI540041	Instituto De Salud Publica De Chile	Centers for Disease Control and Prevention	HA
A/Santiago/44139/2015	EPI639221	Instituto De Salud Publica De Chile	Centers for Disease Control and Prevention	HA
A/Santiago/45700/2012	EPI394784	Instituto De Salud Publica De Chile	Centers for Disease Control and Prevention	HA
A/Santiago/45739/2019	EPI1505436	Instituto De Salud Publica De Chile	Instituto De Salud Publica De Chile	HA
A/Santiago/46150/2013	EPI467402	Instituto De Salud Publica De Chile	Centers for Disease Control and Prevention	HA
A/Santiago/47142/2013	EPI467434	Instituto De Salud Publica De Chile	Centers for Disease Control and Prevention	HA
A/Santiago/49503/2016	EPI823739	Instituto De Salud Publica De Chile	Instituto De Salud Publica De Chile	HA
A/Santiago/49892/2019	EPI1587689	Instituto De Salud Publica De Chile	Centers for Disease Control and Prevention	HA
A/Santiago/50572/2015	EPI678929	Instituto De Salud Publica De Chile	Instituto De Salud Publica De Chile	HA
A/Santiago/52649/2018	EPI1273980	Instituto De Salud Publica De Chile	Centers for Disease Control and Prevention	HA
A/Santiago/53068/2015	EPI679036	Instituto De Salud Publica De Chile	Instituto De Salud Publica De Chile	HA
A/Santiago/54567/2019	EPI1574701	Instituto De Salud Publica De Chile	Instituto De Salud Publica De Chile	HA
A/Santiago/5628/2000	EPI606281	?	Other Database Import	HA
A/Santiago/59031/2016	EPI977505	Instituto De Salud Publica De Chile	Instituto De Salud Publica De Chile	HA
A/Santiago/59907/2018	EPI1273860	Instituto De Salud Publica De Chile	Centers for Disease Control and Prevention	HA
A/Santiago/61056/2019	EPI1568581	Instituto De Salud Publica De Chile	Instituto De Salud Publica De Chile	HA
A/Santiago/61061/2019	EPI1574716	Instituto De Salud Publica De Chile	Instituto De Salud Publica De Chile	HA
A/Santiago/61477/2018	EPI1313224	Instituto De Salud Publica De Chile	Centers for Disease Control and Prevention	HA
A/Santiago/62354/2017	EPI1108092	Instituto De Salud Publica De Chile	Instituto De Salud Publica De Chile	HA
A/Santiago/64977/2018	EPI1440117	Instituto De Salud Publica De Chile	Instituto De Salud Publica De Chile	HA
A/Santiago/6774/2000	EPI606268	?	Other Database Import	HA
A/Santiago/6881/2007	EPI155744	?	Centers for Disease Control and Prevention	HA
A/Santiago/68839/2014	EPI565747	Instituto De Salud Publica De Chile	Centers for Disease Control and Prevention	HA
A/Santiago/6887/2015	EPI568511	Instituto De Salud Publica De Chile	Instituto De Salud Publica De Chile	HA
A/Santiago/70123/2014	EPI560590	Instituto De Salud Publica De Chile	Centers for Disease Control and Prevention	HA
A/Santiago/7141/2007	EPI156006	?	Centers for Disease Control and Prevention	HA
A/Santiago/73540/2015	EPI679047	Instituto De Salud Publica De Chile	Instituto De Salud Publica De Chile	HA
A/Santiago/77846/2015	EPI679771	Instituto De Salud Publica De Chile	Instituto De Salud Publica De Chile	HA
A/Santiago/8248/2006	EPI155096	?	Centers for Disease Control and Prevention	HA
A/Santiago/82830/2013	EPI508648	Instituto De Salud Publica De Chile	Centers for Disease Control and Prevention	HA
A/Santiago/9491/2006	EPI155098	?	Centers for Disease Control and Prevention	HA
A/SantiagoDelEstero/1061/2012	EPI407065	Servicio De Virosis Respiratorias Inei Anlis Carlos G. Malbran	Malbran	HA
A/SantoAntoniodaPatrulha/LACENRS-60/2011	EPI997074	?	Other Database Import	HA
A/SantoDomingo/WRAIR3514T/2010	EPI325849	?	Other Database Import	HA
A/SantoDomingo/WRAIR3516N/2010	EPI325857	?	Other Database Import	HA
A/SantoDomingo/WRAIR3516T/2010	EPI325865	?	Other Database Import	HA
A/SaoPaulo/10-14211/2012	EPI408166	?	Other Database Import	HA
A/SaoPaulo/10-22878/2015	EPI642361	Instituto Adolfo Lutz	Instituto Adolfo Lutz	HA
A/SaoPaulo/10-38324/2013	EPI537991	Instituto Adolfo Lutz	Instituto Adolfo Lutz	HA
A/SaoPaulo/10767/2014	EPI510941	?	Instituto Adolfo Lutz	HA
A/SaoPaulo/10769/2014	EPI510943	Instituto Adolfo Lutz	Instituto Adolfo Lutz	HA
A/SaoPaulo/10770/2014	EPI510942	Instituto Adolfo Lutz	Instituto Adolfo Lutz	HA
A/SaoPaulo/11-10263/2014	EPI532887	Instituto Adolfo Lutz	Instituto Adolfo Lutz	HA
A/SaoPaulo/11-11152/2011	EPI399827	?	Other Database Import	HA
A/SaoPaulo/11-12278/2011	EPI399829	?	Other Database Import	HA
A/SaoPaulo/11-14325/2011	EPI399832	?	Other Database Import	HA
A/SaoPaulo/11-14557/2011	EPI399821	?	Other Database Import	HA
A/SaoPaulo/11-1800/2011	EPI399808	?	Other Database Import	HA
A/SaoPaulo/11-21152/2010	EPI399802	?	Other Database Import	HA
A/SaoPaulo/11-28129/2014	EPI562796	Instituto Adolfo Lutz	Instituto Adolfo Lutz	HA
A/SaoPaulo/11-29688/2013	EPI500269	Instituto Adolfo Lutz	Instituto Adolfo Lutz	HA
A/SaoPaulo/11079/2013	EPI460077	?	Other Database Import	HA
A/SaoPaulo/11151/2014	EPI510972	Instituto Adolfo Lutz	Instituto Adolfo Lutz	HA
A/SaoPaulo/11194/2014	EPI510968	Instituto Adolfo Lutz	Instituto Adolfo Lutz	HA
A/SaoPaulo/11199/2014	EPI510946	Instituto Adolfo Lutz	Instituto Adolfo Lutz	HA
A/SaoPaulo/11245/2011	EPI399814	?	Other Database Import	HA
A/SaoPaulo/1140710-IAL/2019	EPI1602341	Instituto Adolfo Lutz	Centers for Disease Control and Prevention	HA
A/SaoPaulo/11562/2014	EPI510974	Instituto Adolfo Lutz	Instituto Adolfo Lutz	HA
A/SaoPaulo/12-15454/2014	EPI551172	Instituto Adolfo Lutz	Instituto Adolfo Lutz	HA
A/SaoPaulo/12-369/2011	EPI399824	?	Other Database Import	HA
A/SaoPaulo/13-13137/2013	EPI476947	Instituto Adolfo Lutz	Instituto Adolfo Lutz	HA
A/SaoPaulo/1318447-IAL/2019	EPI1652053	Instituto Adolfo Lutz	Centers for Disease Control and Prevention	HA
A/SaoPaulo/1334848-IAL/2019	EPI1652037	Instituto Adolfo Lutz	Centers for Disease Control and Prevention	HA
A/SaoPaulo/14332/2014	EPI516493	Instituto Adolfo Lutz	Instituto Adolfo Lutz	HA
A/SaoPaulo/14805/2011	EPI399816	?	Other Database Import	HA
A/SaoPaulo/16761/2011	EPI399817	?	Other Database Import	HA
A/SaoPaulo/17028/2014	EPI516560	Instituto Adolfo Lutz	Instituto Adolfo Lutz	HA
A/SaoPaulo/1806/2014	EPI508732	Instituto Adolfo Lutz	Instituto Adolfo Lutz	HA
A/SaoPaulo/1856758-IAL/2019	EPI1529358	Instituto Adolfo Lutz	Instituto Adolfo Lutz	HA
A/SaoPaulo/1863604-IAL/2019	EPI1528914	Instituto Adolfo Lutz	Instituto Adolfo Lutz	HA
A/SaoPaulo/18819/2014	EPI516561	Instituto Adolfo Lutz	Instituto Adolfo Lutz	HA
A/SaoPaulo/2-1030/2015	EPI573568	Instituto Adolfo Lutz	Instituto Adolfo Lutz	HA
A/SaoPaulo/2-2344/2011	EPI399807	?	Other Database Import	HA
A/SaoPaulo/2-25786/2014	EPI554591	Instituto Adolfo Lutz	Instituto Adolfo Lutz	HA
A/SaoPaulo/22768/2014	EPI516564	Instituto Adolfo Lutz	Instituto Adolfo Lutz	HA
A/SaoPaulo/22896/2014	EPI516565	Instituto Adolfo Lutz	Instituto Adolfo Lutz	HA
A/SaoPaulo/23630/2014	EPI531129	Instituto Adolfo Lutz	Instituto Adolfo Lutz	HA
A/SaoPaulo/24361/2014	EPI531179	Instituto Adolfo Lutz	Instituto Adolfo Lutz	HA
A/SaoPaulo/2932/2014	EPI508733	Instituto Adolfo Lutz	Instituto Adolfo Lutz	HA
A/SaoPaulo/2933/2014	EPI508734	Instituto Adolfo Lutz	Instituto Adolfo Lutz	HA
A/SaoPaulo/3-20034/2011	EPI399833	?	Other Database Import	HA
A/SaoPaulo/3-22794/2015	EPI590428	Instituto Adolfo Lutz	Instituto Adolfo Lutz	HA
A/SaoPaulo/3-24386/2014	EPI532893	Instituto Adolfo Lutz	Instituto Adolfo Lutz	HA
A/SaoPaulo/3-24388/2014	EPI539406	Instituto Adolfo Lutz	Instituto Adolfo Lutz	HA
A/SaoPaulo/3-26596/2014	EPI533630	Instituto Adolfo Lutz	Instituto Adolfo Lutz	HA
A/SaoPaulo/3-26852/2014	EPI536206	Instituto Adolfo Lutz	Instituto Adolfo Lutz	HA
A/SaoPaulo/3-29607/2015	EPI610992	Instituto Adolfo Lutz	Instituto Adolfo Lutz	HA
A/SaoPaulo/3-32837/2015	EPI626971	Instituto Adolfo Lutz	Instituto Adolfo Lutz	HA
A/SaoPaulo/3-36419/2014	EPI551906	Instituto Adolfo Lutz	Instituto Adolfo Lutz	HA
A/SaoPaulo/3-37389/2015	EPI680506	Instituto Adolfo Lutz	Instituto Adolfo Lutz	HA
A/SaoPaulo/3308/2014	EPI508735	Instituto Adolfo Lutz	Instituto Adolfo Lutz	HA
A/SaoPaulo/34136/2014	EPI531181	Instituto Adolfo Lutz	Instituto Adolfo Lutz	HA
A/SaoPaulo/34233/2014	EPI531182	Instituto Adolfo Lutz	Instituto Adolfo Lutz	HA
A/SaoPaulo/35816/2014	EPI536200	Instituto Adolfo Lutz	Instituto Adolfo Lutz	HA
A/SaoPaulo/39767/2011	EPI399820	?	Other Database Import	HA
A/SaoPaulo/4-21208/2015	EPI680508	Instituto Adolfo Lutz	Instituto Adolfo Lutz	HA
A/SaoPaulo/4343/2014	EPI508867	Instituto Adolfo Lutz	Instituto Adolfo Lutz	HA
A/SaoPaulo/48734/2014	EPI532889	Instituto Adolfo Lutz	Instituto Adolfo Lutz	HA
A/SaoPaulo/49056/2015	EPI610991	Instituto Adolfo Lutz	Instituto Adolfo Lutz	HA
A/SaoPaulo/50168/2015	EPI621068	Instituto Adolfo Lutz	Instituto Adolfo Lutz	HA
A/SaoPaulo/50798/2015	EPI630190	Instituto Adolfo Lutz	Instituto Adolfo Lutz	HA
A/SaoPaulo/5129/2014	EPI508868	Instituto Adolfo Lutz	Instituto Adolfo Lutz	HA
A/SaoPaulo/51373/2014	EPI533672	Instituto Adolfo Lutz	Instituto Adolfo Lutz	HA
A/SaoPaulo/52727/2015	EPI626977	Instituto Adolfo Lutz	Instituto Adolfo Lutz	HA
A/SaoPaulo/53699/2013	EPI476983	Instituto Adolfo Lutz	Instituto Adolfo Lutz	HA
A/SaoPaulo/53849/2014	EPI536204	Instituto Adolfo Lutz	Instituto Adolfo Lutz	HA
A/SaoPaulo/53873/2013	EPI476971	Instituto Adolfo Lutz	Instituto Adolfo Lutz	HA
A/SaoPaulo/54152/2014	EPI537490	Instituto Adolfo Lutz	Instituto Adolfo Lutz	HA
A/SaoPaulo/56468/2014	EPI537877	Instituto Adolfo Lutz	Instituto Adolfo Lutz	HA
A/SaoPaulo/594145/2017	EPI1091625	Instituto Adolfo Lutz	Instituto Adolfo Lutz	HA
A/SaoPaulo/6-10266/2014	EPI537541	Instituto Adolfo Lutz	Instituto Adolfo Lutz	HA
A/SaoPaulo/6-10330/2014	EPI539405	Instituto Adolfo Lutz	Instituto Adolfo Lutz	HA
A/SaoPaulo/6-14388/2015	EPI621072	Instituto Adolfo Lutz	Instituto Adolfo Lutz	HA
A/SaoPaulo/61715/2013	EPI476984	Instituto Adolfo Lutz	Instituto Adolfo Lutz	HA
A/SaoPaulo/72317/2015	EPI680511	Instituto Adolfo Lutz	Instituto Adolfo Lutz	HA
A/SaoPaulo/72626/2014	EPI541981	Instituto Adolfo Lutz	Instituto Adolfo Lutz	HA
A/SaoPaulo/76607/2015	EPI685735	Instituto Adolfo Lutz	Instituto Adolfo Lutz	HA
A/SaoPaulo/81060/2014	EPI545188	Instituto Adolfo Lutz	Instituto Adolfo Lutz	HA
A/SaoPaulo/88083/2013	EPI500270	Instituto Adolfo Lutz	Instituto Adolfo Lutz	HA
A/SaoPaulo/9-1220/2015	EPI573605	Instituto Adolfo Lutz	Instituto Adolfo Lutz	HA
A/SaoPaulo/9-130/2014	EPI562786	Instituto Adolfo Lutz	Instituto Adolfo Lutz	HA
A/SaoPaulo/9-134/2014	EPI562787	Instituto Adolfo Lutz	Instituto Adolfo Lutz	HA
A/SaoPaulo/9-1757/2015	EPI573609	Instituto Adolfo Lutz	Instituto Adolfo Lutz	HA
A/SaoPaulo/913733/2017	EPI1122608	Instituto Adolfo Lutz	Instituto Adolfo Lutz	HA
A/SaoPaulo/95739/2014	EPI554592	Instituto Adolfo Lutz	Instituto Adolfo Lutz	HA
A/SaoPaulo/9879/2014	EPI510940	Instituto Adolfo Lutz	Instituto Adolfo Lutz	HA
A/Sapporo/10/2018	EPI1257909	Sapporo City Institute of Public Health	National Institute of Infectious Diseases (niid)	HA
A/Sapporo/100/2016	EPI917312	Sapporo City Institute of Public Health	National Institute of Infectious Diseases (niid)	HA
A/Sapporo/110/2010	EPI305423	Sapporo City Institute of Public Health	National Institute of Infectious Diseases (niid)	HA
A/Sapporo/112/2013	EPI500125	Sapporo City Institute of Public Health	National Institute of Infectious Diseases (niid)	HA
A/Sapporo/116/2014	EPI520334	National Institute of Infectious Diseases (niid)	National Institute of Infectious Diseases (niid)	HA
A/Sapporo/121/2012	EPI406182	Sapporo City Institute of Public Health	National Institute of Infectious Diseases (niid)	HA
A/Sapporo/124/2012	EPI407002	Sapporo City Institute of Public Health	National Institute of Infectious Diseases (niid)	HA
A/Sapporo/125/2012	EPI413220	Sapporo City Institute of Public Health	National Institute of Infectious Diseases (niid)	HA
A/Sapporo/126/2012	EPI413252	Sapporo City Institute of Public Health	National Institute of Infectious Diseases (niid)	HA
A/Sapporo/189/2011	EPI353236	Sapporo City Institute of Public Health	National Institute of Infectious Diseases (niid)	HA
A/Sapporo/193/2003	EPI145144	?	Other Database Import	HA
A/Sapporo/26/2015	EPI576142	Sapporo City Institute of Public Health	National Institute of Infectious Diseases (niid)	HA
A/Sapporo/31/2011	EPI323244	Sapporo City Institute of Public Health	National Institute of Infectious Diseases (niid)	HA
A/Sapporo/319/2009	EPI230135	?	National Institute of Infectious Diseases (niid)	HA
A/Sapporo/32/2002	EPI608573	?	Other Database Import	HA
A/Sapporo/320/2009	EPI230136	?	National Institute of Infectious Diseases (niid)	HA
A/Sapporo/33/2018	EPI1278901	Sapporo City Institute of Public Health	National Institute of Infectious Diseases (niid)	HA
A/Sapporo/45/2018	EPI1278909	Sapporo City Institute of Public Health	National Institute of Infectious Diseases (niid)	HA
A/Sapporo/48/2019	EPI1566706	Sapporo City Institute of Public Health	National Institute of Infectious Diseases (niid)	HA
A/Sapporo/5/2016	EPI726882	Sapporo City Institute of Public Health	National Institute of Infectious Diseases (niid)	HA
A/Sapporo/50/2010	EPI305441	Sapporo City Institute of Public Health	National Institute of Infectious Diseases (niid)	HA
A/Sapporo/51/2018	EPI1278933	Sapporo City Institute of Public Health	National Institute of Infectious Diseases (niid)	HA
A/Sapporo/52/2015	EPI608070	Sapporo City Institute of Public Health	National Institute of Infectious Diseases (niid)	HA
A/Sapporo/53/2015	EPI624892	Sapporo City Institute of Public Health	National Institute of Infectious Diseases (niid)	HA
A/Sapporo/53/2016	EPI743771	Sapporo City Institute of Public Health	National Institute of Infectious Diseases (niid)	HA
A/Sapporo/61/2015	EPI678223	Sapporo City Institute of Public Health	National Institute of Infectious Diseases (niid)	HA
A/Sapporo/64/2015	EPI699944	Sapporo City Institute of Public Health	National Institute of Infectious Diseases (niid)	HA
A/Sapporo/65/2018	EPI1389851	Sapporo City Institute of Public Health	National Institute of Infectious Diseases (niid)	HA
A/Sapporo/66/2015	EPI743753	Sapporo City Institute of Public Health	National Institute of Infectious Diseases (niid)	HA
A/Sapporo/69/2016	EPI809671	Sapporo City Institute of Public Health	National Institute of Infectious Diseases (niid)	HA
A/Sapporo/76/2016	EPI777987	Sapporo City Institute of Public Health	National Institute of Infectious Diseases (niid)	HA
A/Sapporo/78/2016	EPI809673	Sapporo City Institute of Public Health	National Institute of Infectious Diseases (niid)	HA
A/Sapporo/80/2016	EPI772659	Sapporo City Institute of Public Health	National Institute of Infectious Diseases (niid)	HA
A/Sapporo/84/2016	EPI840949	Sapporo City Institute of Public Health	National Institute of Infectious Diseases (niid)	HA
A/Sapporo/85/2008	EPI171936	?	National Institute of Infectious Diseases (niid)	HA
A/Sapporo/86/2016	EPI809675	Sapporo City Institute of Public Health	National Institute of Infectious Diseases (niid)	HA
A/Sapporo/89/2016	EPI854220	Sapporo City Institute of Public Health	National Institute of Infectious Diseases (niid)	HA
A/Sapporo/90/2016	EPI873170	Sapporo City Institute of Public Health	National Institute of Infectious Diseases (niid)	HA
A/Saraburi/1792/2004	EPI117091	?	Other Database Import	HA
A/Saraburi/279/2018	EPI1359710	WHO National Influenza Centre, National Institute of Medical Research (nimr)	WHO Collaborating Centre For Reference and Research On Influenza	HA
A/Saskatchewan/RV0019/2011	EPI353498	National Microbiology Laboratory, Health Canada	Centers for Disease Control and Prevention	HA
A/Saskatchewan/RV0044/2016	EPI719122	National Microbiology Laboratory, Health Canada	Centers for Disease Control and Prevention	HA
A/Saskatchewan/RV0101/2009	EPI185720	National Microbiology Laboratory, Health Canada	Centers for Disease Control and Prevention	HA
A/Saskatchewan/RV1573/2016	EPI787363	National Microbiology Laboratory, Health Canada	Centers for Disease Control and Prevention	HA
A/Saskatchewan/RV2224/2019	EPI1492517	Roy Romanow Provincial Laboratory	Public Health Agency of Canada (phac)	HA
A/Saskatchewan/RV2225/2019	EPI1492519	Roy Romanow Provincial Laboratory	Public Health Agency of Canada (phac)	HA
A/Saskatchewan/RV2226/2019	EPI1492520	Roy Romanow Provincial Laboratory	Public Health Agency of Canada (phac)	HA
A/Saskatchewan/RV2240/2019	EPI1493333	Roy Romanow Provincial Laboratory	Public Health Agency of Canada (phac)	HA
A/Saskatchewan/RV2241/2019	EPI1493334	Roy Romanow Provincial Laboratory	Public Health Agency of Canada (phac)	HA
A/Saskatchewan/RV2242/2019	EPI1493335	Roy Romanow Provincial Laboratory	Public Health Agency of Canada (phac)	HA
A/Saskatchewan/RV2243/2019	EPI1493336	Roy Romanow Provincial Laboratory	Public Health Agency of Canada (phac)	HA
A/Saskatchewan/RV2340/2017	EPI1105075	National Microbiology Laboratory, Health Canada	Centers for Disease Control and Prevention	HA
A/Saskatchewan/RV2377/2019	EPI1543211	Roy Romanow Provincial Laboratory	Public Health Agency of Canada (phac)	HA
A/Saskatchewan/RV2378/2019	EPI1641250	Roy Romanow Provincial Laboratory	Centers for Disease Control and Prevention	HA
A/Saskatchewan/RV2709/2018	EPI1249088	National Microbiology Laboratory, Health Canada	Centers for Disease Control and Prevention	HA
A/Saskatchewan/RV3932/2018	EPI1325121	National Microbiology Laboratory, Health Canada	Centers for Disease Control and Prevention	HA
A/SaudiArabia/1028833307/2019	EPI1754145	Ministry of Health Riyadh	Crick Worldwide Influenza Centre	HA
A/SaudiArabia/191123/2016	EPI867164	Ministry of Health Riyadh	Crick Worldwide Influenza Centre	HA
A/SaudiArabia/191777/2016	EPI867174	Ministry of Health Riyadh	Crick Worldwide Influenza Centre	HA
A/SaudiArabia/192500/2016	EPI867220	Ministry of Health Riyadh	Crick Worldwide Influenza Centre	HA
A/SaudiArabia/192770/2016	EPI867234	Ministry of Health Riyadh	Crick Worldwide Influenza Centre	HA
A/SaudiArabia/193329/2016	EPI867274	Ministry of Health Riyadh	Crick Worldwide Influenza Centre	HA
A/SaudiArabia/2496/2004	EPI158103	?	Centers for Disease Control and Prevention	HA
A/SaudiArabia/459160/2018	EPI1346028	Ministry of Health Riyadh	Crick Worldwide Influenza Centre	HA
A/SaudiArabia/461280/2018	EPI1346030	Ministry of Health Riyadh	Crick Worldwide Influenza Centre	HA
A/SaudiArabia/462659/2018	EPI1346035	Ministry of Health Riyadh	Crick Worldwide Influenza Centre	HA
A/SaudiArabia/SR-2004902496/2004	EPI146171	?	Other Database Import	HA
A/SchleswigHolstein/8/2009	EPI576199	?	Robert Koch Institute	HA
A/Scotland/2/2007	EPI315044	?	Other Database Import	HA
A/Scotland/2/2014	EPI611271	Microbiology Services Colindale, Public Health England	Microbiology Services Colindale, Public Health England	HA
A/Scotland/211/1999	EPI314885	?	Other Database Import	HA
A/Scotland/230/1999	EPI314886	?	Other Database Import	HA
A/Scotland/262/1999	EPI314887	?	Other Database Import	HA
A/Scotland/3/2004	EPI314958	?	Other Database Import	HA
A/Scotland/3/2005	EPI314959	?	Other Database Import	HA
A/Scotland/31/1997	EPI314871	?	Other Database Import	HA
A/Scotland/39/1997	EPI314868	?	Other Database Import	HA
A/Scotland/410/2019	EPI1670614	Gart Naval General Hospital	Crick Worldwide Influenza Centre	HA
A/Scotland/5/2009	EPI210094	Health Protection Agency	National Institute For Medical Research	HA
A/Scotland/50260089/2005	EPI314971	?	Other Database Import	HA
A/Scotland/51/2003	EPI314936	?	Other Database Import	HA
A/Scotland/52/2003	EPI358288	?	Other Database Import	HA
A/Scotland/54/2003	EPI314935	?	Other Database Import	HA
A/Scotland/60380627/2006	EPI314980	?	Other Database Import	HA
A/Scotland/60380634/2006	EPI315030	?	Other Database Import	HA
A/Scotland/61/2003	EPI358344	?	Other Database Import	HA
A/Scotland/63440574/2016	EPI831429	Gart Naval General Hospital	Microbiology Services Colindale, Public Health England	HA
A/Scotland/63440575/2016	EPI831997	Gart Naval General Hospital	Microbiology Services Colindale, Public Health England	HA
A/Scotland/63440576/2016	EPI831430	Gart Naval General Hospital	Microbiology Services Colindale, Public Health England	HA
A/Scotland/63440577/2016	EPI831431	Gart Naval General Hospital	Microbiology Services Colindale, Public Health England	HA
A/Scotland/63440578/2016	EPI831432	Gart Naval General Hospital	Microbiology Services Colindale, Public Health England	HA
A/Scotland/63440583/2016	EPI831436	Gart Naval General Hospital	Microbiology Services Colindale, Public Health England	HA
A/Scotland/70480684/2007	EPI315053	?	Other Database Import	HA
A/Scotland/70480685/2007	EPI315042	?	Other Database Import	HA
A/Scotland/71/2003	EPI358392	?	Other Database Import	HA
A/Scotland/72/2003	EPI358400	?	Other Database Import	HA
A/Scotland/76/2003	EPI358424	?	Other Database Import	HA
A/Scotland/78/2003	EPI358432	?	Other Database Import	HA
A/Scotland/81/2003	EPI358448	?	Other Database Import	HA
A/Scotland/89/1997	EPI314877	?	Other Database Import	HA
A/Sendai-H/1335/2011	EPI347679	?	National Institute of Infectious Diseases (niid)	HA
A/Sendai-H/N279/2015	EPI643108	Virus Research Center, Sendai Medical Center	National Institute of Infectious Diseases (niid)	HA
A/Sendai-H/N280/2015	EPI643110	Virus Research Center, Sendai Medical Center	National Institute of Infectious Diseases (niid)	HA
A/Sendai-H/N337/2010	EPI278714	?	National Institute of Infectious Diseases (niid)	HA
A/Sendai/126/2003	EPI234882	?	Other Database Import	HA
A/Sendai/161/2001	EPI606621	?	Other Database Import	HA
A/Sendai/29/2017	EPI1057816	Sendai City Institute of Public Health	National Institute of Infectious Diseases (niid)	HA
A/Sendai/3/2016	EPI726878	Sendai City Institute of Public Health	National Institute of Infectious Diseases (niid)	HA
A/Sendai/49/2005	EPI226801	?	Other Database Import	HA
A/Sendai/63/2006	EPI224766	?	Other Database Import	HA
A/Sendai/79/2005	EPI226802	?	Other Database Import	HA
A/Sendai/8/2014	EPI515291	Sendai City Institute of Public Health	National Institute of Infectious Diseases (niid)	HA
A/Seoul/1154/2004	EPI254271	?	Other Database Import	HA
A/Seoul/1287/2018	EPI1277126	Korea National Institute of Health, Korea CDC	Crick Worldwide Influenza Centre	HA
A/Seoul/1308/2016	EPI974395	National Institute of Health	National Institute of Infectious Diseases (niid)	HA
A/Seoul/1595/2015	EPI715628	National Institute of Health	Centers for Disease Control and Prevention	HA
A/Seoul/230/2004	EPI254272	?	Other Database Import	HA
A/Seoul/2373/2010	EPI305434	National Institute of Health	National Institute of Infectious Diseases (niid)	HA
A/Seoul/398/2008	EPI220138	?	Other Database Import	HA
A/Seoul/4295/2008	EPI168580	?	Centers for Disease Control and Prevention	HA
A/Seoul/4436/2008	EPI215059	National Institute of Health	National Institute For Medical Research	HA
A/Seoul/786/2017	EPI1240129	National Institute of Health	Centers for Disease Control and Prevention	HA
A/Seoul/865/2006	EPI254275	?	Other Database Import	HA
A/Seoul/A219/2012	EPI501355	?	Other Database Import	HA
A/Serbia/1565/2016	EPI746059	Institute of Public Health	Crick Worldwide Influenza Centre	HA
A/Serbia/1580/2011	EPI326125	Institute of Immunology and Virology Torlak	National Institute For Medical Research	HA
A/Serbia/1891/2011	EPI326131	Institute of Immunology and Virology Torlak	National Institute For Medical Research	HA
A/Serbia/361/2015	EPI672428	Institute of Immunology and Virology Torlak	Crick Worldwide Influenza Centre	HA
A/Sergipe/146/2011	EPI339297	?	Other Database Import	HA
A/Sergipe/152/2011	EPI339296	?	Other Database Import	HA
A/Sergipe/155/2011	EPI339295	?	Other Database Import	HA
A/Sergipe/1574/2012	EPI646427	Oswaldo Cruz Institute Fiocruz Laboratory of Respiratory Viruses and Measles (lvrs)	Oswaldo Cruz Institute Fiocruz Laboratory of Respiratory Viruses and Measles (lvrs)	HA
A/Sergipe/176/2011	EPI339293	?	Other Database Import	HA
A/Seychelles/522/2019	EPI1604684	Seychelles Public Health Laboratory	Crick Worldwide Influenza Centre	HA
A/Shaanxi-Beilin/1154/2012	EPI388398	WHO Chinese National Influenza Center	WHO Chinese National Influenza Center	HA
A/Shaanxi-Beilin/13/2012	EPI367532	WHO Chinese National Influenza Center	Centers for Disease Control and Prevention	HA
A/Shaanxi-Changan/1452/2014	EPI554739	WHO Chinese National Influenza Center	WHO Chinese National Influenza Center	HA
A/Shaanxi-Hanbin/1472/2014	EPI554937	WHO Chinese National Influenza Center	WHO Chinese National Influenza Center	HA
A/Shaanxi-Hantai/1357/2016	EPI777797	WHO Chinese National Influenza Center	WHO Chinese National Influenza Center	HA
A/Shaanxi-Linwei/163/2017	EPI943965	WHO Chinese National Influenza Center	WHO Chinese National Influenza Center	HA
A/Shaanxi-Wangyi/114/2015	EPI586371	WHO Chinese National Influenza Center	WHO Chinese National Influenza Center	HA
A/Shaanxi/27/2003	EPI360373	?	Other Database Import	HA
A/Shaanxi/43/2003	EPI360370	?	Other Database Import	HA
A/Shaanxi/54/2003	EPI360371	?	Other Database Import	HA
A/Shaanxi/61/2003	EPI360376	?	Other Database Import	HA
A/Shaanxi/77/2003	EPI360372	?	Other Database Import	HA
A/Shaanxi/90/2005	EPI145594	?	Other Database Import	HA
A/Shandong-Bincheng/1195/2010	EPI736933	?	Other Database Import	HA
A/Shandong-Decheng/1333/2016	EPI777824	WHO Chinese National Influenza Center	WHO Chinese National Influenza Center	HA
A/Shandong-Fushan/1121/2015	EPI1067823	?	Other Database Import	HA
A/Shandong-Fushan/1157/2017	EPI1067713	?	Other Database Import	HA
A/Shandong-Fushan/1182/2016	EPI1067691	?	Other Database Import	HA
A/Shandong-Fushan/1183/2017	EPI1067709	?	Other Database Import	HA
A/Shandong-Fushan/1621/2009	EPI736935	?	Other Database Import	HA
A/Shandong-Fushan/164/2017	EPI1067705	?	Other Database Import	HA
A/Shandong-Huaiyin/1110/2008	EPI736937	?	Other Database Import	HA
A/Shandong-Huaiyin/1148/2007	EPI363225	?	Other Database Import	HA
A/Shandong-Huaiyin/1152/2007	EPI363226	?	Other Database Import	HA
A/Shandong-Huaiyin/1179/2008	EPI736938	?	Other Database Import	HA
A/Shandong-Huaiyin/131/2009	EPI736939	?	Other Database Import	HA
A/Shandong-Huaiyin/1318/2007	EPI736940	?	Other Database Import	HA
A/Shandong-Huaiyin/1322/2007	EPI736941	?	Other Database Import	HA
A/Shandong-Huaiyin/184/2008	EPI736942	?	Other Database Import	HA
A/Shandong-Huancui/155/2011	EPI736936	?	Other Database Import	HA
A/Shandong-Jining/419/2009	EPI736961	?	Other Database Import	HA
A/Shandong-Kuiwen/1754/2015	EPI586359	WHO Chinese National Influenza Center	WHO Chinese National Influenza Center	HA
A/Shandong-Lanshan/1371/2010	EPI301095	WHO Chinese National Influenza Center	Centers for Disease Control and Prevention	HA
A/Shandong-Lixia/1216/2010	EPI767142	?	Other Database Import	HA
A/Shandong-Lixia/122/2009	EPI736944	?	Other Database Import	HA
A/Shandong-Lixia/1344/2011	EPI767144	?	Other Database Import	HA
A/Shandong-Lixia/1345/2011	EPI767146	?	Other Database Import	HA
A/Shandong-Lixia/1352/2011	EPI767145	?	Other Database Import	HA
A/Shandong-Lixia/143/2007	EPI736945	?	Other Database Import	HA
A/Shandong-Lixia/148/2007	EPI736946	?	Other Database Import	HA
A/Shandong-Lixia/149/2007	EPI736947	?	Other Database Import	HA
A/Shandong-Lixia/188/2010	EPI736948	?	Other Database Import	HA
A/Shandong-Rencheng/1401/2019	EPI1380775	WHO Chinese National Influenza Center	WHO Chinese National Influenza Center	HA
A/Shandong-Shibei/1548/2016	EPI829510	WHO Chinese National Influenza Center	WHO Chinese National Influenza Center	HA
A/Shandong-Taian/164/2008	EPI767133	?	Other Database Import	HA
A/Shandong-Taishan/1360/2009	EPI736957	?	Other Database Import	HA
A/Shandong-Tianqiao/1188/2011	EPI347903	WHO Chinese National Influenza Center	WHO Chinese National Influenza Center	HA
A/Shandong-Zhifu/1116/2011	EPI736955	?	Other Database Import	HA
A/Shandong-Zhifu/1158/2017	EPI1067707	?	Other Database Import	HA
A/Shandong-Zhifu/1159/2017	EPI1067711	?	Other Database Import	HA
A/Shandong-Zhifu/1173/2010	EPI767141	?	Other Database Import	HA
A/Shandong-Zhifu/1174/2017	EPI1067708	?	Other Database Import	HA
A/Shandong-Zhifu/1175/2017	EPI1067710	?	Other Database Import	HA
A/Shandong-Zhifu/1376/2015	EPI1067828	?	Other Database Import	HA
A/Shandong-Zhifu/1459/2010	EPI736951	?	Other Database Import	HA
A/Shandong-Zhifu/148/2017	EPI1067706	?	Other Database Import	HA
A/Shandong-Zhifu/162/2017	EPI1067696	?	Other Database Import	HA
A/Shandong-Zhifu/164/2017	EPI1067698	?	Other Database Import	HA
A/Shandong-Zhifu/1692/2014	EPI586368	WHO Chinese National Influenza Center	WHO Chinese National Influenza Center	HA
A/Shandong/27/2001	EPI607312	?	Other Database Import	HA
A/ShandongTaianTaishan/1360/2009	EPI606357	?	Other Database Import	HA
A/Shanghai-Baoshan/1607/2010	EPI305455	WHO Chinese National Influenza Center	National Institute of Infectious Diseases (niid)	HA
A/Shanghai-Chongming/1906/2017	EPI1136200	WHO Chinese National Influenza Center	WHO Chinese National Influenza Center	HA
A/Shanghai-Fengxian/1170/2011	EPI330785	WHO Chinese National Influenza Center	WHO Chinese National Influenza Center	HA
A/Shanghai-Fengxian/1388/2011	EPI347909	WHO Chinese National Influenza Center	WHO Chinese National Influenza Center	HA
A/Shanghai-Fengxian/1811/2017	EPI1136278	WHO Chinese National Influenza Center	WHO Chinese National Influenza Center	HA
A/Shanghai-Huangpu/11325/2018	EPI1339444	WHO Chinese National Influenza Center	WHO Chinese National Influenza Center	HA
A/Shanghai-Huangpu/1818/2017	EPI1029979	WHO Chinese National Influenza Center	WHO Chinese National Influenza Center	HA
A/Shanghai-Jiading/1634/2019	EPI1589673	WHO Chinese National Influenza Center	WHO Chinese National Influenza Center	HA
A/Shanghai-Luwan/1568/2010	EPI293880	WHO Chinese National Influenza Center	WHO Chinese National Influenza Center	HA
A/Shanghai-Minxing/11021/2014	EPI562278	WHO Chinese National Influenza Center	WHO Chinese National Influenza Center	HA
A/Shanghai-Nanhui/1132/2009	EPI363370	?	Other Database Import	HA
A/Shanghai-Nanhui/1269/2009	EPI363448	?	Other Database Import	HA
A/Shanghai-Nanhui/1279/2009	EPI363449	?	Other Database Import	HA
A/Shanghai-Nanhui/146/2009	EPI185763	WHO Chinese National Influenza Center	Centers for Disease Control and Prevention	HA
A/Shanghai-Nanhui/154/2009	EPI363350	?	Other Database Import	HA
A/Shanghai-Nanhui/184/2009	EPI363412	?	Other Database Import	HA
A/Shanghai-Nanhui/19/2009	EPI363386	?	Other Database Import	HA
A/Shanghai-Nanhui/190/2009	EPI185766	WHO Chinese National Influenza Center	Centers for Disease Control and Prevention	HA
A/Shanghai-Pudongxin/11178/2018	EPI1340314	WHO Chinese National Influenza Center	WHO Chinese National Influenza Center	HA
A/Shanghai-Pudongxin/11396/2014	EPI551098	WHO Chinese National Influenza Center	WHO Chinese National Influenza Center	HA
A/Shanghai-Pudongxin/11625/2015	EPI697327	WHO Chinese National Influenza Center	WHO Chinese National Influenza Center	HA
A/Shanghai-Pudongxin/1493/2016	EPI777689	WHO Chinese National Influenza Center	WHO Chinese National Influenza Center	HA
A/Shanghai-Pudongxin/1904/2013	EPI498729	WHO Chinese National Influenza Center	WHO Chinese National Influenza Center	HA
A/Shanghai-Pudongxin/1987/2017	EPI1058537	WHO Chinese National Influenza Center	Centers for Disease Control and Prevention	HA
A/Shanghai-Pudongxin/2164/2008	EPI363326	?	Other Database Import	HA
A/Shanghai-Putuo/1743/2015	EPI697315	WHO Chinese National Influenza Center	WHO Chinese National Influenza Center	HA
A/Shanghai-Qingpu/1423/2019	EPI1504544	WHO Chinese National Influenza Center	WHO Chinese National Influenza Center	HA
A/Shanghai-Song-Jiang/1632/2013	EPI498708	WHO Chinese National Influenza Center	WHO Chinese National Influenza Center	HA
A/Shanghai-Songjiang/154/2012	EPI367496	WHO Chinese National Influenza Center	Centers for Disease Control and Prevention	HA
A/Shanghai-Songjiang/1553/2010	EPI295352	WHO Chinese National Influenza Center	National Institute of Infectious Diseases (niid)	HA
A/Shanghai-Songjiang/1635/2017	EPI1125241	WHO Chinese National Influenza Center	WHO Chinese National Influenza Center	HA
A/Shanghai/1/1998	EPI360709	?	Other Database Import	HA
A/Shanghai/140/2004	EPI360781	?	Other Database Import	HA
A/Shanghai/159/2001	EPI360184	?	Other Database Import	HA
A/Shanghai/180/1998	EPI360710	?	Other Database Import	HA
A/Shanghai/195/1998	EPI360697	?	Other Database Import	HA
A/Shanghai/236/2004	EPI360782	?	Other Database Import	HA
A/Shanghai/34/1998	EPI360696	?	Other Database Import	HA
A/Shanghai/369/2003	EPI234883	Centers for Disease Control and Prevention	Other Database Import	HA
A/Shanghai/370/2003	EPI360378	?	Other Database Import	HA
A/Shanghai/42/1999	EPI360711	?	Other Database Import	HA
A/Shanghai/44/1999	EPI360730	?	Other Database Import	HA
A/Shanghai/58/1998	EPI360695	?	Other Database Import	HA
A/Shanghai/69/1998	EPI360694	?	Other Database Import	HA
A/Shanghai/N03/2007	EPI269766	?	Other Database Import	HA
A/Shanghai/N04/2007	EPI269767	?	Other Database Import	HA
A/Shanghai/N05/2007	EPI269768	?	Other Database Import	HA
A/Shanghai/N06/2007	EPI269769	?	Other Database Import	HA
A/Shanghai/N07/2007	EPI269770	?	Other Database Import	HA
A/Shanghai/N08/2007	EPI269771	?	Other Database Import	HA
A/Shanghai/N09/2007	EPI269772	?	Other Database Import	HA
A/Shanghai/N10/2007	EPI269773	?	Other Database Import	HA
A/Shanghai/N11/2007	EPI269774	?	Other Database Import	HA
A/Shanghai/N12/2007	EPI269775	?	Other Database Import	HA
A/Shanghai/N13/2007	EPI269776	?	Other Database Import	HA
A/Shanghai/N14/2008	EPI269777	?	Other Database Import	HA
A/Shanghai/N15/2008	EPI269778	?	Other Database Import	HA
A/Shanghai/N17/2008	EPI269779	?	Other Database Import	HA
A/Shanghai/N18/2008	EPI269780	?	Other Database Import	HA
A/Shanghai/N38/2008	EPI269797	?	Other Database Import	HA
A/ShanghaiJinshan/13/2011	EPI608221	?	Other Database Import	HA
A/ShanghaiLuwan/188/2011	EPI608540	WHO Chinese National Influenza Center	Other Database Import	HA
A/ShanghaiNanhui/126/2008	EPI160604	?	National Institute of Infectious Diseases (niid)	HA
A/ShanghaiPudongxin/1911/2010	EPI606874	?	Other Database Import	HA
A/ShanghaiPudongxin/237/2008	EPI163123	?	Centers for Disease Control and Prevention	HA
A/Shantou/1219/2004	EPI145364	?	Other Database Import	HA
A/Shantou/133/1998	EPI360698	?	Other Database Import	HA
A/Shantou/546/2010	EPI353653	?	Other Database Import	HA
A/Shanxi-Chengqu/1121/2008	EPI363270	?	Other Database Import	HA
A/Shanxi-Chengqu/1127/2007	EPI363232	?	Other Database Import	HA
A/Shanxi-Chengqu/151/2007	EPI363236	?	Other Database Import	HA
A/Shanxi-Pingcheng/1435/2019	EPI1503610	WHO Chinese National Influenza Center	WHO Chinese National Influenza Center	HA
A/Shanxi-Xinghualing/11296/2015	EPI696991	WHO Chinese National Influenza Center	WHO Chinese National Influenza Center	HA
A/Shanxi-Xinghualing/121/2016	EPI713571	WHO Chinese National Influenza Center	WHO Chinese National Influenza Center	HA
A/Shanxi-Xinghualing/1663/2014	EPI554880	WHO Chinese National Influenza Center	WHO Chinese National Influenza Center	HA
A/Shanxi-Yingze/112/2007	EPI363239	?	Other Database Import	HA
A/Shanxi-Yingze/1692/2017	EPI1168479	WHO Chinese National Influenza Center	WHO Chinese National Influenza Center	HA
A/Shenzhen/1090/1999	EPI360713	?	Other Database Import	HA
A/Shenzhen/114/2005	EPI363129	?	Other Database Import	HA
A/Shenzhen/116/2005	EPI360884	?	Other Database Import	HA
A/Shenzhen/118/2005	EPI360893	?	Other Database Import	HA
A/Shenzhen/1195/1998	EPI360672	?	Other Database Import	HA
A/Shenzhen/1219/1998	EPI360699	?	Other Database Import	HA
A/Shenzhen/126/2005	EPI360899	?	Other Database Import	HA
A/Shenzhen/129/2005	EPI360891	?	Other Database Import	HA
A/Shenzhen/134/2005	EPI360880	?	Other Database Import	HA
A/Shenzhen/146/2002	EPI360211	?	Other Database Import	HA
A/Shenzhen/195/2000	EPI608664	?	Other Database Import	HA
A/Shenzhen/230/2002	EPI360273	?	Other Database Import	HA
A/Shenzhen/474/1999	EPI360731	?	Other Database Import	HA
A/Shenzhen/499/2000	EPI609537	?	Other Database Import	HA
A/Shenzhen/65/2005	EPI360824	?	Other Database Import	HA
A/Shenzhen/805/2000	EPI360180	?	Other Database Import	HA
A/Shenzhen/882/2000	EPI606501	?	Other Database Import	HA
A/Shiga/18/2018	EPI1335555	Shiga Prefectural Institute of Public Health	National Institute of Infectious Diseases (niid)	HA
A/Shiga/2/2001	EPI608224	?	Other Database Import	HA
A/Shiga/20/2012	EPI393436	Shiga Prefectural Institute of Public Health	National Institute of Infectious Diseases (niid)	HA
A/Shiga/22/2017	EPI1055136	Shiga Prefectural Institute of Public Health	National Institute of Infectious Diseases (niid)	HA
A/Shiga/24/2012	EPI433617	Shiga Prefectural Institute of Public Health	National Institute of Infectious Diseases (niid)	HA
A/Shiga/25/2004	EPI229304	?	Other Database Import	HA
A/Shiga/26/2005	EPI226804	?	Other Database Import	HA
A/Shiga/30/2017	EPI1086436	Shiga Prefectural Institute of Public Health	National Institute of Infectious Diseases (niid)	HA
A/Shiga/37/2014	EPI537794	Shiga Prefectural Institute of Public Health	National Institute of Infectious Diseases (niid)	HA
A/Shiga/5/2009	EPI187368	?	National Institute of Infectious Diseases (niid)	HA
A/Shiga/6/2016	EPI743783	Shiga Prefectural Institute of Public Health	National Institute of Infectious Diseases (niid)	HA
A/Shiga/69/2011	EPI328958	Shiga Prefectural Institute of Public Health	National Institute of Infectious Diseases (niid)	HA
A/Shimane/106/2008	EPI172133	?	National Institute of Infectious Diseases (niid)	HA
A/Shimane/112/2017	EPI1314752	Shimane Prefectural Institute of Public Healthand Environmental Science	Centers for Disease Control and Prevention	HA
A/Shimane/133/2001	EPI609363	?	Other Database Import	HA
A/Shimane/161/2011	EPI323233	Shimane Prefectural Institute of Public Healthand Environmental Science	National Institute of Infectious Diseases (niid)	HA
A/Shimane/194/2011	EPI328950	Shimane Prefectural Institute of Public Healthand Environmental Science	National Institute of Infectious Diseases (niid)	HA
A/Shimane/2/2009	EPI187369	?	National Institute of Infectious Diseases (niid)	HA
A/Shimane/23/2005	EPI145599	?	Other Database Import	HA
A/Shimane/25/2005	EPI145600	?	Other Database Import	HA
A/Shimane/29/2006	EPI145874	?	Other Database Import	HA
A/Shimane/30/2018	EPI1270483	Shimane Prefectural Institute of Public Healthand Environmental Science	National Institute of Infectious Diseases (niid)	HA
A/Shimane/31/2004	EPI145367	?	Other Database Import	HA
A/Shimane/35/2018	EPI1491165	Shimane Prefectural Institute of Public Healthand Environmental Science	National Institute of Infectious Diseases (niid)	HA
A/Shimane/50/2016	EPI854224	Shimane Prefectural Institute of Public Healthand Environmental Science	National Institute of Infectious Diseases (niid)	HA
A/Shimane/62/2016	EPI904046	Shimane Prefectural Institute of Public Healthand Environmental Science	National Institute of Infectious Diseases (niid)	HA
A/Shimane/70/2012	EPI393437	Shimane Prefectural Institute of Public Healthand Environmental Science	National Institute of Infectious Diseases (niid)	HA
A/Shimane/88/2014	EPI540127	Shimane Prefectural Institute of Public Healthand Environmental Science	National Institute of Infectious Diseases (niid)	HA
A/Shimane/91/2008	EPI160600	?	National Institute of Infectious Diseases (niid)	HA
A/Shimane/94/2008	EPI169733	?	National Institute of Infectious Diseases (niid)	HA
A/Shimane/94/2014	EPI553269	Shimane Prefectural Institute of Public Healthand Environmental Science	National Institute of Infectious Diseases (niid)	HA
A/Shimane/96/2008	EPI169734	?	National Institute of Infectious Diseases (niid)	HA
A/Shiraz/1007/2015	EPI1086290	?	Other Database Import	HA
A/Shiraz/1008/2015	EPI1086291	?	Other Database Import	HA
A/Shiraz/1009/2015	EPI1090048	?	Other Database Import	HA
A/Shiraz/1010/2015	EPI1090045	?	Other Database Import	HA
A/Shiraz/1012/2015	EPI1090049	?	Other Database Import	HA
A/Shiraz/11/2016	EPI1034496	?	Other Database Import	HA
A/Shiraz/33/2016	EPI1034498	?	Other Database Import	HA
A/Shiraz/34/2016	EPI1034499	?	Other Database Import	HA
A/Shiraz/7/2016	EPI997807	?	Other Database Import	HA
A/Shiraz/8/2016	EPI997808	?	Other Database Import	HA
A/Shizuoka-C/11/2009	EPI187371	?	National Institute of Infectious Diseases (niid)	HA
A/Shizuoka-C/16/2016	EPI726894	Shizuoka City Institute of Environmental Sciences and Public Health	National Institute of Infectious Diseases (niid)	HA
A/Shizuoka-C/21/2011	EPI336892	Shizuoka City Institute of Environmental Sciences and Public Health	National Institute of Infectious Diseases (niid)	HA
A/Shizuoka-C/3/2014	EPI511048	Shizuoka City Institute of Environmental Sciences and Public Health	National Institute of Infectious Diseases (niid)	HA
A/Shizuoka-C/37/2017	EPI1043588	Shizuoka City Institute of Environmental Sciences and Public Health	National Institute of Infectious Diseases (niid)	HA
A/Shizuoka-C/4/2009	EPI187373	?	National Institute of Infectious Diseases (niid)	HA
A/Shizuoka-C/52/2008	EPI169735	?	National Institute of Infectious Diseases (niid)	HA
A/Shizuoka-C/57/2008	EPI187374	?	National Institute of Infectious Diseases (niid)	HA
A/Shizuoka-C/90/2013	EPI456594	Shizuoka City Institute of Environmental Sciences and Public Health	National Institute of Infectious Diseases (niid)	HA
A/Shizuoka/1/2004	EPI145368	?	Other Database Import	HA
A/Shizuoka/1/2013	EPI433635	Shizuoka Institute of Environment and Hygiene	National Institute of Infectious Diseases (niid)	HA
A/Shizuoka/129/2013	EPI511036	Shizuoka Institute of Environment and Hygiene	National Institute of Infectious Diseases (niid)	HA
A/Shizuoka/17/2009	EPI187376	?	National Institute of Infectious Diseases (niid)	HA
A/Shizuoka/26/2010	EPI294052	Shizuoka Institute of Environment and Hygiene	National Institute of Infectious Diseases (niid)	HA
A/Shizuoka/29/2015	EPI643096	Shizuoka Institute of Environment and Hygiene	National Institute of Infectious Diseases (niid)	HA
A/Shizuoka/3/2005	EPI145601	?	Other Database Import	HA
A/Shizuoka/31/2015	EPI687095	Shizuoka Institute of Environment and Hygiene	National Institute of Infectious Diseases (niid)	HA
A/Shizuoka/34/2015	EPI719138	Shizuoka Institute of Environment and Hygiene	Centers for Disease Control and Prevention	HA
A/Shizuoka/383/2003	EPI145147	?	Other Database Import	HA
A/Shizuoka/428/2009	EPI187377	?	National Institute of Infectious Diseases (niid)	HA
A/Shizuoka/448/2009	EPI187378	?	National Institute of Infectious Diseases (niid)	HA
A/Shizuoka/502/2009	EPI187379	?	National Institute of Infectious Diseases (niid)	HA
A/Shizuoka/540/2009	EPI187380	?	National Institute of Infectious Diseases (niid)	HA
A/Shizuoka/60/2017	EPI1129947	Shizuoka Institute of Environment and Hygiene	National Institute of Infectious Diseases (niid)	HA
A/Shizuoka/68/2012	EPI407145	Shizuoka Institute of Environment and Hygiene	National Institute of Infectious Diseases (niid)	HA
A/Shizuoka/736/2009	EPI254616	National Institute of Infectious Diseases (niid)	Centers for Disease Control and Prevention	HA
A/Shizuoka/790/2005	EPI145603	?	Other Database Import	HA
A/Shizuoka/791/2009	EPI187688	?	National Institute of Infectious Diseases (niid)	HA
A/Shizuoka/867/2009	EPI230169	?	National Institute of Infectious Diseases (niid)	HA
A/Sichuan-Anyue/121/2009	EPI363410	?	Other Database Import	HA
A/Sichuan-Gaoxin/1192/2014	EPI554913	WHO Chinese National Influenza Center	WHO Chinese National Influenza Center	HA
A/Sichuan-Guangan/1700/2019	EPI1648946	WHO Chinese National Influenza Center	WHO Chinese National Influenza Center	HA
A/Sichuan-Jiangyang/1686/2014	EPI549535	WHO Chinese National Influenza Center	National Institute For Medical Research	HA
A/Sichuan-Jingyang/2165/2008	EPI363322	?	Other Database Import	HA
A/Sichuan-Jinjiang/2102/2008	EPI363327	?	Other Database Import	HA
A/Sichuan-Jinjiang/8156/2016	EPI829546	WHO Chinese National Influenza Center	WHO Chinese National Influenza Center	HA
A/Sichuan-Pidou/34/2019	EPI1648988	WHO Chinese National Influenza Center	WHO Chinese National Influenza Center	HA
A/Sichuan-Qingyang/11300/2019	EPI1589667	WHO Chinese National Influenza Center	WHO Chinese National Influenza Center	HA
A/Sichuan-Qingyang/11804/2017	EPI1136203	WHO Chinese National Influenza Center	WHO Chinese National Influenza Center	HA
A/Sichuan-Qingyang/1547/2013	EPI498714	WHO Chinese National Influenza Center	WHO Chinese National Influenza Center	HA
A/Sichuan-Tianfuxin/513/2019	EPI1648979	WHO Chinese National Influenza Center	WHO Chinese National Influenza Center	HA
A/Sichuan-Wenjiang/258/2012	EPI378102	WHO Chinese National Influenza Center	Centers for Disease Control and Prevention	HA
A/Sichuan-Wenjiang/55/2009	EPI363367	?	Other Database Import	HA
A/Sichuan-Yucheng/11/2009	EPI363377	?	Other Database Import	HA
A/Sichuan-Yucheng/135/2009	EPI363404	?	Other Database Import	HA
A/Sichuan-Ziliujing/1530/2015	EPI697336	WHO Chinese National Influenza Center	WHO Chinese National Influenza Center	HA
A/Sichuan/1000/2005	EPI360875	?	Other Database Import	HA
A/Sichuan/137/1998	EPI360701	?	Other Database Import	HA
A/Sichuan/304/1997	EPI360663	?	Other Database Import	HA
A/Sichuan/326/1998	EPI360703	?	Other Database Import	HA
A/Sichuan/350/1998	EPI360704	?	Other Database Import	HA
A/Sichuan/418/1998	EPI360702	?	Other Database Import	HA
A/Sichuan/56/2004	EPI360783	?	Other Database Import	HA
A/Sichuan/57/2004	EPI360784	?	Other Database Import	HA
A/Sichuan/7/2002	EPI360279	?	Other Database Import	HA
A/Sichuan/740/2004	EPI360813	?	Other Database Import	HA
A/Sichuan/75/2002	EPI360280	?	Other Database Import	HA
A/Sichuan/795/2005	EPI360863	?	Other Database Import	HA
A/Sichuan/8/2002	EPI360288	?	Other Database Import	HA
A/Sichuan/815/2004	EPI360788	?	Other Database Import	HA
A/Sichuan/888/2005	EPI363119	?	Other Database Import	HA
A/Sichuan/926/2004	EPI360789	?	Other Database Import	HA
A/Sichuan/Qingyang1396/2008	EPI175268	?	Centers for Disease Control and Prevention	HA
A/Siena/1/1997	EPI171181	?	Other Database Import	HA
A/SierraLeone/193/2017	EPI1180468	Central Public Health Reference Laboratory	Centers for Disease Control and Prevention	HA
A/Singapore/1/2002	EPI2040978	Singapore General Hospital	WHO Collaborating Centre For Reference and Research On Influenza	HA
A/Singapore/1/2004	EPI116831	Singapore General Hospital	Other Database Import	HA
A/Singapore/10/2002	EPI2040979	Singapore General Hospital	WHO Collaborating Centre For Reference and Research On Influenza	HA
A/Singapore/107/2003	EPI116833	?	Other Database Import	HA
A/Singapore/11/2011	EPI331387	Ministry of Health, Singapore	WHO Collaborating Centre For Reference and Research On Influenza	HA
A/Singapore/13/2011	EPI331390	Ministry of Health, Singapore	WHO Collaborating Centre For Reference and Research On Influenza	HA
A/Singapore/139N/2007	EPI467474	?	Other Database Import	HA
A/Singapore/14/1999	EPI1886274	Singapore General Hospital	WHO Collaborating Centre For Reference and Research On Influenza	HA
A/Singapore/15/2001	EPI1923072	WHO Collaborating Centre For Reference and Research On Influenza	WHO Collaborating Centre For Reference and Research On Influenza	HA
A/Singapore/15/2002	EPI2040981	Singapore General Hospital	WHO Collaborating Centre For Reference and Research On Influenza	HA
A/Singapore/15/2004	EPI158119	?	Centers for Disease Control and Prevention	HA
A/Singapore/16/2002	EPI1926883	Singapore General Hospital	WHO Collaborating Centre For Reference and Research On Influenza	HA
A/Singapore/16/2003	EPI1447531	Singapore General Hospital	WHO Collaborating Centre For Reference and Research On Influenza	HA
A/Singapore/17/2007	EPI155877	?	Centers for Disease Control and Prevention	HA
A/Singapore/19/2012	EPI394226	Ministry of Health, Singapore	WHO Collaborating Centre For Reference and Research On Influenza	HA
A/Singapore/2/1999	EPI1886277	Singapore General Hospital	WHO Collaborating Centre For Reference and Research On Influenza	HA
A/Singapore/2/2000	EPI609527	?	Other Database Import	HA
A/Singapore/2/2005	EPI117253	?	Other Database Import	HA
A/Singapore/20/2008	EPI163710	Singapore General Hospital	WHO Collaborating Centre For Reference and Research On Influenza	HA
A/Singapore/203/2007	EPI1445548	Ministry of Health, Singapore	WHO Collaborating Centre For Reference and Research On Influenza	HA
A/Singapore/206/2007	EPI1445549	Ministry of Health, Singapore	WHO Collaborating Centre For Reference and Research On Influenza	HA
A/Singapore/206/2008	EPI156129	National University Hospital	WHO Collaborating Centre For Reference and Research On Influenza	HA
A/Singapore/209/2007	EPI1445550	Ministry of Health, Singapore	WHO Collaborating Centre For Reference and Research On Influenza	HA
A/Singapore/21/2004	EPI158120	?	Centers for Disease Control and Prevention	HA
A/Singapore/21/2008	EPI608999	Singapore General Hospital	Other Database Import	HA
A/Singapore/215/2008	EPI609469	?	Other Database Import	HA
A/Singapore/22/2009	EPI211715	National University Hospital	WHO Collaborating Centre For Reference and Research On Influenza	HA
A/Singapore/22/2012	EPI466085	Ministry of Health, Singapore	WHO Collaborating Centre For Reference and Research On Influenza	HA
A/Singapore/220/2008	EPI156130	National University Hospital	WHO Collaborating Centre For Reference and Research On Influenza	HA
A/Singapore/221/2008	EPI156131	National University Hospital	WHO Collaborating Centre For Reference and Research On Influenza	HA
A/Singapore/23/2001	EPI1923300	Singapore General Hospital	WHO Collaborating Centre For Reference and Research On Influenza	HA
A/Singapore/23/2008	EPI168569	?	Centers for Disease Control and Prevention	HA
A/Singapore/238T/2007	EPI598029	?	Other Database Import	HA
A/Singapore/239/2008	EPI172332	National University Hospital	WHO Collaborating Centre For Reference and Research On Influenza	HA
A/Singapore/24/2003	EPI1447532	Singapore General Hospital	WHO Collaborating Centre For Reference and Research On Influenza	HA
A/Singapore/241/2008	EPI163713	National University Hospital	WHO Collaborating Centre For Reference and Research On Influenza	HA
A/Singapore/25/2012	EPI394220	Ministry of Health, Singapore	WHO Collaborating Centre For Reference and Research On Influenza	HA
A/Singapore/25Z/2007	EPI467469	?	Other Database Import	HA
A/Singapore/26/2001	EPI1923073	Singapore General Hospital	WHO Collaborating Centre For Reference and Research On Influenza	HA
A/Singapore/27/2002	EPI2040991	Singapore General Hospital	WHO Collaborating Centre For Reference and Research On Influenza	HA
A/Singapore/29/2002	EPI1938076	Singapore General Hospital	WHO Collaborating Centre For Reference and Research On Influenza	HA
A/Singapore/29/2008	EPI175274	?	Centers for Disease Control and Prevention	HA
A/Singapore/29/2012	EPI394223	Ministry of Health, Singapore	WHO Collaborating Centre For Reference and Research On Influenza	HA
A/Singapore/30/2002	EPI2040992	Singapore General Hospital	WHO Collaborating Centre For Reference and Research On Influenza	HA
A/Singapore/32/2009	EPI211714	National University Hospital	WHO Collaborating Centre For Reference and Research On Influenza	HA
A/Singapore/33/2009	EPI609329	Singapore General Hospital	Other Database Import	HA
A/Singapore/34/2009	EPI211745	Singapore General Hospital	WHO Collaborating Centre For Reference and Research On Influenza	HA
A/Singapore/35/2005	EPI158121	Singapore General Hospital	Centers for Disease Control and Prevention	HA
A/Singapore/36/2004	EPI145376	?	Other Database Import	HA
A/Singapore/37/2003	EPI1447538	Singapore General Hospital	WHO Collaborating Centre For Reference and Research On Influenza	HA
A/Singapore/37/2004	EPI145377	?	Other Database Import	HA
A/Singapore/38/2004	EPI116861	Singapore General Hospital	Other Database Import	HA
A/Singapore/38/2005	EPI145605	Singapore General Hospital	Other Database Import	HA
A/Singapore/39/2002	EPI2040995	Singapore General Hospital	WHO Collaborating Centre For Reference and Research On Influenza	HA
A/Singapore/39/2009	EPI182943	National University Hospital	WHO Collaborating Centre For Reference and Research On Influenza	HA
A/Singapore/4/2001	EPI1923301	Singapore General Hospital	WHO Collaborating Centre For Reference and Research On Influenza	HA
A/Singapore/4/2004	EPI117453	?	Other Database Import	HA
A/Singapore/41/2001	EPI1923074	Singapore General Hospital	WHO Collaborating Centre For Reference and Research On Influenza	HA
A/Singapore/41/2011	EPI346284	Ministry of Health, Singapore	WHO Collaborating Centre For Reference and Research On Influenza	HA
A/Singapore/44/2002	EPI1938077	Singapore General Hospital	WHO Collaborating Centre For Reference and Research On Influenza	HA
A/Singapore/45/1999	EPI1886278	Singapore General Hospital	WHO Collaborating Centre For Reference and Research On Influenza	HA
A/Singapore/45/2001	EPI1923076	Singapore General Hospital	WHO Collaborating Centre For Reference and Research On Influenza	HA
A/Singapore/47/2009	EPI210069	Singapore General Hospital	National Institute For Medical Research	HA
A/Singapore/50/2002	EPI609785	Singapore General Hospital	Other Database Import	HA
A/Singapore/512/2010	EPI271991	Ministry of Health, Singapore	WHO Collaborating Centre For Reference and Research On Influenza	HA
A/Singapore/516/2010	EPI271994	Ministry of Health, Singapore	WHO Collaborating Centre For Reference and Research On Influenza	HA
A/Singapore/521/2010	EPI272052	Ministry of Health, Singapore	WHO Collaborating Centre For Reference and Research On Influenza	HA
A/Singapore/526/2010	EPI272022	Ministry of Health, Singapore	WHO Collaborating Centre For Reference and Research On Influenza	HA
A/Singapore/534/2009	EPI269940	Ministry of Health, Singapore	WHO Collaborating Centre For Reference and Research On Influenza	HA
A/Singapore/53C/2007	EPI598040	?	Other Database Import	HA
A/Singapore/54/2001	EPI1923077	Singapore General Hospital	WHO Collaborating Centre For Reference and Research On Influenza	HA
A/Singapore/569/2009	EPI269980	Ministry of Health, Singapore	WHO Collaborating Centre For Reference and Research On Influenza	HA
A/Singapore/57/2003	EPI1447543	Singapore General Hospital	WHO Collaborating Centre For Reference and Research On Influenza	HA
A/Singapore/57/2006	EPI158123	?	Centers for Disease Control and Prevention	HA
A/Singapore/59/2000	EPI1923078	Singapore General Hospital	WHO Collaborating Centre For Reference and Research On Influenza	HA
A/Singapore/60/2001	EPI609032	?	Other Database Import	HA
A/Singapore/616/2010	EPI331686	Ministry of Health, Singapore	WHO Collaborating Centre For Reference and Research On Influenza	HA
A/Singapore/619/2008	EPI173242	Singapore General Hospital	WHO Collaborating Centre For Reference and Research On Influenza	HA
A/Singapore/63/2000	EPI1923079	Singapore General Hospital	WHO Collaborating Centre For Reference and Research On Influenza	HA
A/Singapore/630/2010	EPI331683	Ministry of Health, Singapore	WHO Collaborating Centre For Reference and Research On Influenza	HA
A/Singapore/631/2008	EPI174802	Singapore General Hospital	WHO Collaborating Centre For Reference and Research On Influenza	HA
A/Singapore/64K/2007	EPI467470	?	Other Database Import	HA
A/Singapore/65/2007	EPI158129	?	Centers for Disease Control and Prevention	HA
A/Singapore/66/2007	EPI158132	?	Centers for Disease Control and Prevention	HA
A/Singapore/67/1999	EPI1919395	Singapore General Hospital	WHO Collaborating Centre For Reference and Research On Influenza	HA
A/Singapore/67/2006	EPI155302	?	Centers for Disease Control and Prevention	HA
A/Singapore/68/2004	EPI1989431	Singapore General Hospital	WHO Collaborating Centre For Reference and Research On Influenza	HA
A/Singapore/68/2006	EPI155299	?	Centers for Disease Control and Prevention	HA
A/Singapore/68Q/2007	EPI467471	?	Other Database Import	HA
A/Singapore/69/1999	EPI1919396	Singapore General Hospital	WHO Collaborating Centre For Reference and Research On Influenza	HA
A/Singapore/7/2002	EPI1926887	Singapore General Hospital	WHO Collaborating Centre For Reference and Research On Influenza	HA
A/Singapore/7/2003	EPI1447546	Singapore General Hospital	WHO Collaborating Centre For Reference and Research On Influenza	HA
A/Singapore/70/2005	EPI1990019	Singapore General Hospital	WHO Collaborating Centre For Reference and Research On Influenza	HA
A/Singapore/71/2006	EPI155304	?	Centers for Disease Control and Prevention	HA
A/Singapore/72/1999	EPI1919397	Singapore General Hospital	WHO Collaborating Centre For Reference and Research On Influenza	HA
A/Singapore/72/2009	EPI211302	Singapore General Hospital	Centers for Disease Control and Prevention	HA
A/Singapore/75/2006	EPI155300	?	Centers for Disease Control and Prevention	HA
A/Singapore/78/2006	EPI155305	Singapore General Hospital	Centers for Disease Control and Prevention	HA
A/Singapore/78/2012	EPI450274	Ministry of Health, Singapore	WHO Collaborating Centre For Reference and Research On Influenza	HA
A/Singapore/78L/2007	EPI467472	?	Other Database Import	HA
A/Singapore/79/2006	EPI155306	Singapore General Hospital	Centers for Disease Control and Prevention	HA
A/Singapore/8/1999	EPI1886279	Singapore General Hospital	WHO Collaborating Centre For Reference and Research On Influenza	HA
A/Singapore/8/2003	EPI1447548	Singapore General Hospital	WHO Collaborating Centre For Reference and Research On Influenza	HA
A/Singapore/89/2003	EPI158134	?	Centers for Disease Control and Prevention	HA
A/Singapore/94/1999	EPI1919399	Singapore General Hospital	WHO Collaborating Centre For Reference and Research On Influenza	HA
A/Singapore/94/2000	EPI1923080	Singapore General Hospital	WHO Collaborating Centre For Reference and Research On Influenza	HA
A/Singapore/95/2003	EPI158136	?	Centers for Disease Control and Prevention	HA
A/Singapore/96/1999	EPI1919400	Singapore General Hospital	WHO Collaborating Centre For Reference and Research On Influenza	HA
A/Singapore/C2009458V/2009	EPI392950	?	Other Database Import	HA
A/Singapore/C2009485a/2009	EPI457927	?	Other Database Import	HA
A/Singapore/C2009515/2009	EPI457929	?	Other Database Import	HA
A/Singapore/C2009518V/2009	EPI392951	?	Other Database Import	HA
A/Singapore/C2009715V/2009	EPI392952	?	Other Database Import	HA
A/Singapore/C2009803bV/2009	EPI392953	?	Other Database Import	HA
A/Singapore/C2009863/2009	EPI457930	?	Other Database Import	HA
A/Singapore/C2010036V/2010	EPI392954	?	Other Database Import	HA
A/Singapore/C2010304V/2010	EPI392955	?	Other Database Import	HA
A/Singapore/C2010362V/2010	EPI392956	?	Other Database Import	HA
A/Singapore/C2010471aV/2010	EPI392957	?	Other Database Import	HA
A/Singapore/C2010682V/2010	EPI392958	?	Other Database Import	HA
A/Singapore/C2010937V/2010	EPI392960	?	Other Database Import	HA
A/Singapore/C2011027V/2011	EPI392961	?	Other Database Import	HA
A/Singapore/C2011173/2011	EPI457931	?	Other Database Import	HA
A/Singapore/C2011244/2011	EPI458014	?	Other Database Import	HA
A/Singapore/C2011301/2011	EPI458015	?	Other Database Import	HA
A/Singapore/C2011362V/2011	EPI392962	?	Other Database Import	HA
A/Singapore/C2011384/2011	EPI457934	?	Other Database Import	HA
A/Singapore/C2011411/2011	EPI457935	?	Other Database Import	HA
A/Singapore/C2011452/2011	EPI457937	?	Other Database Import	HA
A/Singapore/C2011471/2011	EPI457939	?	Other Database Import	HA
A/Singapore/C2011493/2011	EPI458024	?	Other Database Import	HA
A/Singapore/C2011564/2011	EPI457946	?	Other Database Import	HA
A/Singapore/C2011584V/2011	EPI392964	?	Other Database Import	HA
A/Singapore/C2011614/2011	EPI457948	?	Other Database Import	HA
A/Singapore/C2011803/2011	EPI458035	?	Other Database Import	HA
A/Singapore/CGH0007/2017	EPI1145612	Ministry of Health, Singapore	Ministry of Health, Singapore	HA
A/Singapore/CGH002/2014	EPI547520	Ministry of Health, Singapore	Ministry of Health, Singapore	HA
A/Singapore/CGH004/2014	EPI547524	Ministry of Health, Singapore	Ministry of Health, Singapore	HA
A/Singapore/CGH05/2013	EPI526681	Ministry of Health, Singapore	WHO Collaborating Centre For Reference and Research On Influenza	HA
A/Singapore/DSO20090004/2009	EPI246017	?	Other Database Import	HA
A/Singapore/EN0019/2017	EPI959265	Ministry of Health, Singapore	Ministry of Health, Singapore	HA
A/Singapore/EN0298/2019	EPI1594802	Ministry of Health, Singapore	Ministry of Health, Singapore	HA
A/Singapore/EN043/2014	EPI547580	Ministry of Health, Singapore	Ministry of Health, Singapore	HA
A/Singapore/EN047/2008	EPI187381	?	National Institute of Infectious Diseases (niid)	HA
A/Singapore/EN0706/2018	EPI1365968	Ministry of Health, Singapore	Ministry of Health, Singapore	HA
A/Singapore/EN089/2008	EPI187383	?	National Institute of Infectious Diseases (niid)	HA
A/Singapore/EN122/2011	EPI380757	?	Other Database Import	HA
A/Singapore/EN312/2011	EPI380761	?	Other Database Import	HA
A/Singapore/GP0110/2017	EPI957173	Ministry of Health, Singapore	Ministry of Health, Singapore	HA
A/Singapore/GP0133/2017	EPI957182	Ministry of Health, Singapore	Ministry of Health, Singapore	HA
A/Singapore/GP0269/2017	EPI1023514	Ministry of Health, Singapore	Ministry of Health, Singapore	HA
A/Singapore/GP030/2015	EPI727536	Ministry of Health, Singapore	Ministry of Health, Singapore	HA
A/Singapore/GP035/2015	EPI727538	Ministry of Health, Singapore	Ministry of Health, Singapore	HA
A/Singapore/GP0423/2017	EPI1023522	Ministry of Health, Singapore	Ministry of Health, Singapore	HA
A/Singapore/GP0573/2017	EPI1023844	Ministry of Health, Singapore	Ministry of Health, Singapore	HA
A/Singapore/GP0585/2019	EPI1594842	Ministry of Health, Singapore	Ministry of Health, Singapore	HA
A/Singapore/GP0830/2019	EPI1597866	Ministry of Health, Singapore	Ministry of Health, Singapore	HA
A/Singapore/GP103/2011	EPI380771	?	Other Database Import	HA
A/Singapore/GP1030/2011	EPI380773	?	Other Database Import	HA
A/Singapore/GP1046/2013	EPI491268	Ministry of Health, Singapore	WHO Collaborating Centre For Reference and Research On Influenza	HA
A/Singapore/GP1063/2011	EPI380777	?	Other Database Import	HA
A/Singapore/GP1072/2011	EPI380779	?	Other Database Import	HA
A/Singapore/GP1188/2011	EPI380793	?	Other Database Import	HA
A/Singapore/GP120/2015	EPI727544	Ministry of Health, Singapore	Ministry of Health, Singapore	HA
A/Singapore/GP125/2011	EPI380799	?	Other Database Import	HA
A/Singapore/GP1362/2011	EPI380809	?	Other Database Import	HA
A/Singapore/GP142/2014	EPI547544	Ministry of Health, Singapore	Ministry of Health, Singapore	HA
A/Singapore/GP1423/2011	EPI380817	?	Other Database Import	HA
A/Singapore/GP1442/2011	EPI380821	?	Other Database Import	HA
A/Singapore/GP1446/2011	EPI380823	?	Other Database Import	HA
A/Singapore/GP1479/2018	EPI1365966	Ministry of Health, Singapore	Ministry of Health, Singapore	HA
A/Singapore/GP1541/2011	EPI380837	?	Other Database Import	HA
A/Singapore/GP159/2015	EPI730505	Ministry of Health, Singapore	Ministry of Health, Singapore	HA
A/Singapore/GP1605/2018	EPI1365970	Ministry of Health, Singapore	Ministry of Health, Singapore	HA
A/Singapore/GP1616/2018	EPI1365972	Ministry of Health, Singapore	Ministry of Health, Singapore	HA
A/Singapore/GP1682/2011	EPI380855	?	Other Database Import	HA
A/Singapore/GP1693/2018	EPI1365976	Ministry of Health, Singapore	Ministry of Health, Singapore	HA
A/Singapore/GP1764/2015	EPI2055229	Ministry of Health, Singapore	WHO Collaborating Centre For Reference and Research On Influenza	HA
A/Singapore/GP1810/2011	EPI380881	?	Other Database Import	HA
A/Singapore/GP1814/2011	EPI380883	?	Other Database Import	HA
A/Singapore/GP1818/2011	EPI380885	?	Other Database Import	HA
A/Singapore/GP1846/2011	EPI380889	?	Other Database Import	HA
A/Singapore/GP1891/2009	EPI339459	?	Other Database Import	HA
A/Singapore/GP1905/2011	EPI380895	?	Other Database Import	HA
A/Singapore/GP1935/2011	EPI380897	?	Other Database Import	HA
A/Singapore/GP1940/2013	EPI540791	Ministry of Health, Singapore	WHO Collaborating Centre For Reference and Research On Influenza	HA
A/Singapore/GP2021/2018	EPI1365986	Ministry of Health, Singapore	Ministry of Health, Singapore	HA
A/Singapore/GP2022/2018	EPI1365988	Ministry of Health, Singapore	Ministry of Health, Singapore	HA
A/Singapore/GP2027/2015	EPI2053158	Ministry of Health, Singapore	WHO Collaborating Centre For Reference and Research On Influenza	HA
A/Singapore/GP2050/2015	EPI2053160	Ministry of Health, Singapore	WHO Collaborating Centre For Reference and Research On Influenza	HA
A/Singapore/GP2151/2018	EPI1365984	Ministry of Health, Singapore	Ministry of Health, Singapore	HA
A/Singapore/GP219/2015	EPI730509	Ministry of Health, Singapore	Ministry of Health, Singapore	HA
A/Singapore/GP238/2014	EPI547546	Ministry of Health, Singapore	Ministry of Health, Singapore	HA
A/Singapore/GP2430/2017	EPI1145620	Ministry of Health, Singapore	Ministry of Health, Singapore	HA
A/Singapore/GP244/2015	EPI730511	Ministry of Health, Singapore	Ministry of Health, Singapore	HA
A/Singapore/GP2646/2016	EPI874088	Ministry of Health, Singapore	Ministry of Health, Singapore	HA
A/Singapore/GP286/2014	EPI547582	Ministry of Health, Singapore	Ministry of Health, Singapore	HA
A/Singapore/GP312/2014	EPI547584	Ministry of Health, Singapore	Ministry of Health, Singapore	HA
A/Singapore/GP3268/2010	EPI339439	?	Other Database Import	HA
A/Singapore/GP3269/2010	EPI339437	?	Other Database Import	HA
A/Singapore/GP3303/2009	EPI339455	?	Other Database Import	HA
A/Singapore/GP3333/2010	EPI339435	?	Other Database Import	HA
A/Singapore/GP3448/2009	EPI339453	?	Other Database Import	HA
A/Singapore/GP355/2015	EPI730529	Ministry of Health, Singapore	Ministry of Health, Singapore	HA
A/Singapore/GP364/2014	EPI547568	Ministry of Health, Singapore	Ministry of Health, Singapore	HA
A/Singapore/GP375/2014	EPI547586	Ministry of Health, Singapore	Ministry of Health, Singapore	HA
A/Singapore/GP376/2015	EPI730531	Ministry of Health, Singapore	Ministry of Health, Singapore	HA
A/Singapore/GP380/2011	EPI380899	?	Other Database Import	HA
A/Singapore/GP3866/2009	EPI339449	?	Other Database Import	HA
A/Singapore/GP3872/2010	EPI339429	?	Other Database Import	HA
A/Singapore/GP3961/2010	EPI339427	?	Other Database Import	HA
A/Singapore/GP4180/2010	EPI339423	?	Other Database Import	HA
A/Singapore/GP4278/2010	EPI339421	?	Other Database Import	HA
A/Singapore/GP429/2011	EPI380901	?	Other Database Import	HA
A/Singapore/GP4397/2010	EPI339419	?	Other Database Import	HA
A/Singapore/GP4453/2010	EPI339417	?	Other Database Import	HA
A/Singapore/GP4459/2010	EPI339415	?	Other Database Import	HA
A/Singapore/GP4555/2010	EPI339413	?	Other Database Import	HA
A/Singapore/GP464/2015	EPI731176	Ministry of Health, Singapore	Ministry of Health, Singapore	HA
A/Singapore/GP4664/2010	EPI339411	?	Other Database Import	HA
A/Singapore/GP521/2015	EPI731180	Ministry of Health, Singapore	Ministry of Health, Singapore	HA
A/Singapore/GP574/2015	EPI731184	Ministry of Health, Singapore	Ministry of Health, Singapore	HA
A/Singapore/GP637/2013	EPI526679	Ministry of Health, Singapore	WHO Collaborating Centre For Reference and Research On Influenza	HA
A/Singapore/GP898/2011	EPI380905	?	Other Database Import	HA
A/Singapore/GP927/2013	EPI491265	Ministry of Health, Singapore	WHO Collaborating Centre For Reference and Research On Influenza	HA
A/Singapore/GP995/2011	EPI380907	?	Other Database Import	HA
A/Singapore/H2009332C/2009	EPI457963	?	Other Database Import	HA
A/Singapore/H2009334C/2009	EPI457962	?	Other Database Import	HA
A/Singapore/H2009389b/2009	EPI458037	?	Other Database Import	HA
A/Singapore/H2009485/2009	EPI457964	?	Other Database Import	HA
A/Singapore/H2009518/2009	EPI457967	?	Other Database Import	HA
A/Singapore/H2009679/2009	EPI458041	?	Other Database Import	HA
A/Singapore/H2010211/2010	EPI458042	?	Other Database Import	HA
A/Singapore/H2010301/2010	EPI458043	?	Other Database Import	HA
A/Singapore/H2010321C/2010	EPI457971	?	Other Database Import	HA
A/Singapore/H2010370C/2010	EPI457972	?	Other Database Import	HA
A/Singapore/H2010384/2010	EPI457973	?	Other Database Import	HA
A/Singapore/H2010389/2010	EPI457974	?	Other Database Import	HA
A/Singapore/H2010471C/2010	EPI457975	?	Other Database Import	HA
A/Singapore/H2010564C/2010	EPI457977	?	Other Database Import	HA
A/Singapore/H2010797/2010	EPI457980	?	Other Database Import	HA
A/Singapore/H2010822/2010	EPI457981	?	Other Database Import	HA
A/Singapore/H2011140C/2011	EPI457982	?	Other Database Import	HA
A/Singapore/H2011447/2011	EPI457983	?	Other Database Import	HA
A/Singapore/H2011460a/2011	EPI457984	?	Other Database Import	HA
A/Singapore/H2011471a/2011	EPI457987	?	Other Database Import	HA
A/Singapore/H2011482/2011	EPI457992	?	Other Database Import	HA
A/Singapore/H2011504C/2011	EPI457995	?	Other Database Import	HA
A/Singapore/H2011507/2011	EPI457996	?	Other Database Import	HA
A/Singapore/H2011570/2011	EPI458063	?	Other Database Import	HA
A/Singapore/H2013060/2013	EPI467971	?	Other Database Import	HA
A/Singapore/H2013238/2013	EPI704637	?	Other Database Import	HA
A/Singapore/H2013422d/2013	EPI704639	?	Other Database Import	HA
A/Singapore/H2013721a/2013	EPI704640	?	Other Database Import	HA
A/Singapore/H2013729/2013	EPI704643	?	Other Database Import	HA
A/Singapore/IMH005/2014	EPI547526	Ministry of Health, Singapore	Ministry of Health, Singapore	HA
A/Singapore/INFEN-16-0172/2016	EPI780776	Ministry of Health, Singapore	Ministry of Health, Singapore	HA
A/Singapore/INFGP-16-0022/2016	EPI780536	Ministry of Health, Singapore	Ministry of Health, Singapore	HA
A/Singapore/INFGP-16-0030/2016	EPI780544	Ministry of Health, Singapore	Ministry of Health, Singapore	HA
A/Singapore/INFGP-16-0051/2016	EPI780624	Ministry of Health, Singapore	Ministry of Health, Singapore	HA
A/Singapore/INFGP-16-01134/2016	EPI2053166	Ministry of Health, Singapore	WHO Collaborating Centre For Reference and Research On Influenza	HA
A/Singapore/INFGP-16-0192/2016	EPI780576	Ministry of Health, Singapore	Ministry of Health, Singapore	HA
A/Singapore/INFGP-16-0422/2016	EPI780656	Ministry of Health, Singapore	Ministry of Health, Singapore	HA
A/Singapore/INFGP-16-0492/2016	EPI780664	Ministry of Health, Singapore	Ministry of Health, Singapore	HA
A/Singapore/INFGP-16-0702/2016	EPI2053168	Ministry of Health, Singapore	WHO Collaborating Centre For Reference and Research On Influenza	HA
A/Singapore/INFGP-16-0957/2016	EPI780800	Ministry of Health, Singapore	Ministry of Health, Singapore	HA
A/Singapore/INFGP-16-1134/2016	EPI780167	Ministry of Health, Singapore	Ministry of Health, Singapore	HA
A/Singapore/INFGP-16-1170/2016	EPI780169	Ministry of Health, Singapore	Ministry of Health, Singapore	HA
A/Singapore/INFGP-16-1212/2016	EPI2053170	Ministry of Health, Singapore	WHO Collaborating Centre For Reference and Research On Influenza	HA
A/Singapore/INFKK-16-0105/2016	EPI780616	Ministry of Health, Singapore	Ministry of Health, Singapore	HA
A/Singapore/INFKK-16-0123/2016	EPI780672	Ministry of Health, Singapore	Ministry of Health, Singapore	HA
A/Singapore/INFKK-16-0156/2016	EPI780680	Ministry of Health, Singapore	Ministry of Health, Singapore	HA
A/Singapore/INFKK-16-0294/2016	EPI780760	Ministry of Health, Singapore	Ministry of Health, Singapore	HA
A/Singapore/INFKK-16-0584/2016	EPI780864	Ministry of Health, Singapore	Ministry of Health, Singapore	HA
A/Singapore/INFTT-16-0131/2016	EPI780784	Ministry of Health, Singapore	Ministry of Health, Singapore	HA
A/Singapore/INFTT-16-0138/2016	EPI780712	Ministry of Health, Singapore	Ministry of Health, Singapore	HA
A/Singapore/INFTT-16-0224/2016	EPI780696	Ministry of Health, Singapore	Ministry of Health, Singapore	HA
A/Singapore/INFTT-16-0297/2016	EPI780736	Ministry of Health, Singapore	Ministry of Health, Singapore	HA
A/Singapore/INFTT-16-0499/2016	EPI780832	Ministry of Health, Singapore	Ministry of Health, Singapore	HA
A/Singapore/INFTT-16-0576/2016	EPI780327	Ministry of Health, Singapore	Ministry of Health, Singapore	HA
A/Singapore/INFTT-16-0612/2016	EPI2053180	Ministry of Health, Singapore	WHO Collaborating Centre For Reference and Research On Influenza	HA
A/Singapore/INFTT-16-0702/2016	EPI780207	Ministry of Health, Singapore	Ministry of Health, Singapore	HA
A/Singapore/Infimh-16-0019/2016	EPI1381186	Ministry of Health, Singapore	WHO Chinese National Influenza Center	HA
A/Singapore/Inftt-16-00612/2016	EPI1240232	WHO Collaborating Centre For Reference and Research On Influenza	Centers for Disease Control and Prevention	HA
A/Singapore/KK001/2014	EPI547534	Ministry of Health, Singapore	Ministry of Health, Singapore	HA
A/Singapore/KK0070/2019	EPI1388189	Ministry of Health, Singapore	Ministry of Health, Singapore	HA
A/Singapore/KK0124/2019	EPI1594551	Ministry of Health, Singapore	Ministry of Health, Singapore	HA
A/Singapore/KK0291/2019	EPI1388117	Ministry of Health, Singapore	Ministry of Health, Singapore	HA
A/Singapore/KK0339/2019	EPI1388125	Ministry of Health, Singapore	Ministry of Health, Singapore	HA
A/Singapore/KK0635/2017	EPI1023846	Ministry of Health, Singapore	Ministry of Health, Singapore	HA
A/Singapore/KK0699/2018	EPI1365958	Ministry of Health, Singapore	Ministry of Health, Singapore	HA
A/Singapore/KK077/2015	EPI727552	Ministry of Health, Singapore	Ministry of Health, Singapore	HA
A/Singapore/KK1045/2018	EPI1365978	Ministry of Health, Singapore	Ministry of Health, Singapore	HA
A/Singapore/KK114/2011	EPI380909	?	Other Database Import	HA
A/Singapore/KK118/2011	EPI380911	?	Other Database Import	HA
A/Singapore/KK123/2014	EPI547576	Ministry of Health, Singapore	Ministry of Health, Singapore	HA
A/Singapore/KK1384/2017	EPI1145543	Ministry of Health, Singapore	Ministry of Health, Singapore	HA
A/Singapore/KK1617/2019	EPI1627010	Ministry of Health, Singapore	Ministry of Health, Singapore	HA
A/Singapore/KK171/2011	EPI380913	?	Other Database Import	HA
A/Singapore/KK179/2011	EPI380915	?	Other Database Import	HA
A/Singapore/KK182/2011	EPI380917	?	Other Database Import	HA
A/Singapore/KK183/2011	EPI380919	?	Other Database Import	HA
A/Singapore/KK1937/2019	EPI1630391	Ministry of Health, Singapore	Ministry of Health, Singapore	HA
A/Singapore/KK231/2015	EPI730537	Ministry of Health, Singapore	Ministry of Health, Singapore	HA
A/Singapore/KK252/2015	EPI730539	Ministry of Health, Singapore	Ministry of Health, Singapore	HA
A/Singapore/KK264/2011	EPI380929	?	Other Database Import	HA
A/Singapore/KK265/2015	EPI731186	Ministry of Health, Singapore	Ministry of Health, Singapore	HA
A/Singapore/KK354/2011	EPI380939	?	Other Database Import	HA
A/Singapore/KK366/2011	EPI380941	?	Other Database Import	HA
A/Singapore/KK386/2011	EPI380947	?	Other Database Import	HA
A/Singapore/KK404/2011	EPI380953	?	Other Database Import	HA
A/Singapore/KK491/2011	EPI380967	?	Other Database Import	HA
A/Singapore/KK564/2011	EPI380975	?	Other Database Import	HA
A/Singapore/KK581/2011	EPI380979	?	Other Database Import	HA
A/Singapore/KK7/2011	EPI380981	?	Other Database Import	HA
A/Singapore/MOH0015/2019	EPI1387949	Ministry of Health, Singapore	Ministry of Health, Singapore	HA
A/Singapore/MOH004/2014	EPI547508	Ministry of Health, Singapore	Ministry of Health, Singapore	HA
A/Singapore/MOH0064/2017	EPI1023714	Ministry of Health, Singapore	Ministry of Health, Singapore	HA
A/Singapore/MOH0066/2017	EPI1023722	Ministry of Health, Singapore	Ministry of Health, Singapore	HA
A/Singapore/MOH0073/2017	EPI1023730	Ministry of Health, Singapore	Ministry of Health, Singapore	HA
A/Singapore/MOH0080/2017	EPI1023732	Ministry of Health, Singapore	Ministry of Health, Singapore	HA
A/Singapore/MOH0083/2017	EPI1023740	Ministry of Health, Singapore	Ministry of Health, Singapore	HA
A/Singapore/MOH0084/2017	EPI1023748	Ministry of Health, Singapore	Ministry of Health, Singapore	HA
A/Singapore/MOH013/2014	EPI547513	Ministry of Health, Singapore	Ministry of Health, Singapore	HA
A/Singapore/MOH0133/2019	EPI1630375	Ministry of Health, Singapore	Ministry of Health, Singapore	HA
A/Singapore/MOH0134/2019	EPI1630383	Ministry of Health, Singapore	Ministry of Health, Singapore	HA
A/Singapore/MOH0138/2017	EPI1023808	Ministry of Health, Singapore	Ministry of Health, Singapore	HA
A/Singapore/MOH0155/2017	EPI1023810	Ministry of Health, Singapore	Ministry of Health, Singapore	HA
A/Singapore/MOH0158/2017	EPI1023812	Ministry of Health, Singapore	Ministry of Health, Singapore	HA
A/Singapore/MOH0219/2017	EPI1145607	Ministry of Health, Singapore	Ministry of Health, Singapore	HA
A/Singapore/MOH12/2011	EPI380985	?	Other Database Import	HA
A/Singapore/MOH25/2011	EPI380991	?	Other Database Import	HA
A/Singapore/N1604/2009	EPI339443	?	Other Database Import	HA
A/Singapore/N1607/2009	EPI339441	?	Other Database Import	HA
A/Singapore/N348/2008	EPI187384	?	National Institute of Infectious Diseases (niid)	HA
A/Singapore/N350/2008	EPI187689	?	National Institute of Infectious Diseases (niid)	HA
A/Singapore/N351/2008	EPI187690	?	National Institute of Infectious Diseases (niid)	HA
A/Singapore/N352/2008	EPI187691	?	National Institute of Infectious Diseases (niid)	HA
A/Singapore/N362/2008	EPI215039	Tan Tock Seng Hospital	National Institute For Medical Research	HA
A/Singapore/N390/2008	EPI187385	?	National Institute of Infectious Diseases (niid)	HA
A/Singapore/N425/2008	EPI215041	Tan Tock Seng Hospital	National Institute For Medical Research	HA
A/Singapore/N430/2008	EPI187387	?	National Institute of Infectious Diseases (niid)	HA
A/Singapore/N474/2008	EPI187389	?	National Institute of Infectious Diseases (niid)	HA
A/Singapore/N486/2008	EPI187390	?	National Institute of Infectious Diseases (niid)	HA
A/Singapore/N510/2008	EPI187391	?	National Institute of Infectious Diseases (niid)	HA
A/Singapore/N565/2008	EPI187392	?	National Institute of Infectious Diseases (niid)	HA
A/Singapore/N593/2008	EPI215043	Tan Tock Seng Hospital	National Institute For Medical Research	HA
A/Singapore/NHRC0001/2003	EPI318704	?	Other Database Import	HA
A/Singapore/NHRC0002/2003	EPI319048	?	Other Database Import	HA
A/Singapore/NHRC0003/2003	EPI319040	?	Other Database Import	HA
A/Singapore/NHRC0004/2003	EPI319032	?	Other Database Import	HA
A/Singapore/NHRC0005/2003	EPI318712	?	Other Database Import	HA
A/Singapore/NHRC0006/2003	EPI319024	?	Other Database Import	HA
A/Singapore/NHRC0007/2003	EPI318816	?	Other Database Import	HA
A/Singapore/NHRC0008/2003	EPI318808	?	Other Database Import	HA
A/Singapore/NHRC0009/2003	EPI318800	?	Other Database Import	HA
A/Singapore/NHRC0010/2003	EPI318792	?	Other Database Import	HA
A/Singapore/NHRC0011/2003	EPI318720	?	Other Database Import	HA
A/Singapore/NHRC0012/2003	EPI318784	?	Other Database Import	HA
A/Singapore/NTF0033/2018	EPI1365962	Ministry of Health, Singapore	Ministry of Health, Singapore	HA
A/Singapore/NTF0036/2019	EPI1597903	Ministry of Health, Singapore	Ministry of Health, Singapore	HA
A/Singapore/NUH0004/2017	EPI957365	Ministry of Health, Singapore	Ministry of Health, Singapore	HA
A/Singapore/OHC005/2013	EPI553374	Ministry of Health, Singapore	Ministry of Health, Singapore	HA
A/Singapore/OHC008/2013	EPI553382	Ministry of Health, Singapore	Ministry of Health, Singapore	HA
A/Singapore/OHC009/2013	EPI553430	Ministry of Health, Singapore	Ministry of Health, Singapore	HA
A/Singapore/OHC010/2013	EPI553390	Ministry of Health, Singapore	Ministry of Health, Singapore	HA
A/Singapore/OHC016/2013	EPI553406	Ministry of Health, Singapore	Ministry of Health, Singapore	HA
A/Singapore/OHC019/2013	EPI553414	Ministry of Health, Singapore	Ministry of Health, Singapore	HA
A/Singapore/OHC022/2013	EPI553422	Ministry of Health, Singapore	Ministry of Health, Singapore	HA
A/Singapore/SGH0066/2019	EPI1594511	Ministry of Health, Singapore	Ministry of Health, Singapore	HA
A/Singapore/SGH0128/2019	EPI1594527	Ministry of Health, Singapore	Ministry of Health, Singapore	HA
A/Singapore/SGH04/2011	EPI380993	?	Other Database Import	HA
A/Singapore/TT0046/2017	EPI957338	Ministry of Health, Singapore	Ministry of Health, Singapore	HA
A/Singapore/TT0053/2017	EPI957330	Ministry of Health, Singapore	Ministry of Health, Singapore	HA
A/Singapore/TT0096/2017	EPI957225	Ministry of Health, Singapore	Ministry of Health, Singapore	HA
A/Singapore/TT0115/2019	EPI1594495	Ministry of Health, Singapore	Ministry of Health, Singapore	HA
A/Singapore/TT0150/2017	EPI957250	Ministry of Health, Singapore	Ministry of Health, Singapore	HA
A/Singapore/TT0174/2017	EPI957356	Ministry of Health, Singapore	Ministry of Health, Singapore	HA
A/Singapore/TT0189/2017	EPI1023760	Ministry of Health, Singapore	Ministry of Health, Singapore	HA
A/Singapore/TT030/2015	EPI727558	Ministry of Health, Singapore	Ministry of Health, Singapore	HA
A/Singapore/TT0333/2019	EPI1594890	Ministry of Health, Singapore	Ministry of Health, Singapore	HA
A/Singapore/TT0348/2017	EPI1023776	Ministry of Health, Singapore	Ministry of Health, Singapore	HA
A/Singapore/TT0362/2019	EPI1594898	Ministry of Health, Singapore	Ministry of Health, Singapore	HA
A/Singapore/TT0365/2019	EPI1597955	Ministry of Health, Singapore	Ministry of Health, Singapore	HA
A/Singapore/TT0372/2019	EPI1597941	Ministry of Health, Singapore	Ministry of Health, Singapore	HA
A/Singapore/TT0439/2017	EPI1023784	Ministry of Health, Singapore	Ministry of Health, Singapore	HA
A/Singapore/TT0495/2017	EPI1023820	Ministry of Health, Singapore	Ministry of Health, Singapore	HA
A/Singapore/TT0558/2019	EPI1626922	Ministry of Health, Singapore	Ministry of Health, Singapore	HA
A/Singapore/TT0579/2019	EPI1626938	Ministry of Health, Singapore	Ministry of Health, Singapore	HA
A/Singapore/TT063/2014	EPI547530	Ministry of Health, Singapore	Ministry of Health, Singapore	HA
A/Singapore/TT0645/2017	EPI1023836	Ministry of Health, Singapore	Ministry of Health, Singapore	HA
A/Singapore/TT0698/2018	EPI1365960	Ministry of Health, Singapore	Ministry of Health, Singapore	HA
A/Singapore/TT0754/2018	EPI1365964	Ministry of Health, Singapore	Ministry of Health, Singapore	HA
A/Singapore/TT0829/2018	EPI1365982	Ministry of Health, Singapore	Ministry of Health, Singapore	HA
A/Singapore/TT1319/2015	EPI2053194	Ministry of Health, Singapore	WHO Collaborating Centre For Reference and Research On Influenza	HA
A/Singapore/TT1374/2016	EPI874032	Ministry of Health, Singapore	Ministry of Health, Singapore	HA
A/Singapore/TT141/2015	EPI730519	Ministry of Health, Singapore	Ministry of Health, Singapore	HA
A/Singapore/TT153/2015	EPI730541	Ministry of Health, Singapore	Ministry of Health, Singapore	HA
A/Singapore/TT1692/2017	EPI1145628	Ministry of Health, Singapore	Ministry of Health, Singapore	HA
A/Singapore/TT1740/2017	EPI1145511	Ministry of Health, Singapore	Ministry of Health, Singapore	HA
A/Singapore/TT203/2011	EPI380995	?	Other Database Import	HA
A/Singapore/TT216/2011	EPI381001	?	Other Database Import	HA
A/Singapore/TT217/2011	EPI381003	?	Other Database Import	HA
A/Singapore/TT241/2011	EPI381007	?	Other Database Import	HA
A/Singapore/TT265/2015	EPI731196	Ministry of Health, Singapore	Ministry of Health, Singapore	HA
A/Singapore/TT305/2011	EPI381009	?	Other Database Import	HA
A/Singapore/TT381/2010	EPI339409	?	Other Database Import	HA
A/Singapore/TT382/2010	EPI339407	?	Other Database Import	HA
A/Singapore/TT383/2010	EPI339405	?	Other Database Import	HA
A/Singapore/TT384/2010	EPI339403	?	Other Database Import	HA
A/Singapore/TT413/2011	EPI381015	?	Other Database Import	HA
A/Singapore/TT452/2011	EPI381021	?	Other Database Import	HA
A/Singapore/TT453/2011	EPI381023	?	Other Database Import	HA
A/Singapore/TT481/2011	EPI381025	?	Other Database Import	HA
A/Singapore/TT506/2011	EPI381027	?	Other Database Import	HA
A/Singapore/TT507/2011	EPI381029	?	Other Database Import	HA
A/Singapore/TT517/2011	EPI381031	?	Other Database Import	HA
A/Singapore/TT536/2011	EPI381035	?	Other Database Import	HA
A/Singapore/TT562/2011	EPI381041	?	Other Database Import	HA
A/Singapore/TT630/2011	EPI381057	?	Other Database Import	HA
A/Singapore/TT654/2011	EPI381063	?	Other Database Import	HA
A/Singapore/TT713/2011	EPI381075	?	Other Database Import	HA
A/Singapore/TT765/2011	EPI381087	?	Other Database Import	HA
A/Singapore/TT787/2011	EPI381091	?	Other Database Import	HA
A/Singapore/TT802/2011	EPI381093	?	Other Database Import	HA
A/Singapore/TT816/2011	EPI381097	?	Other Database Import	HA
A/Singapore/TT827/2011	EPI381099	?	Other Database Import	HA
A/Singapore/TT837/2011	EPI381101	?	Other Database Import	HA
A/Skovde/1/2019	EPI1377528	Public Health Agency of Sweden	Public Health Agency of Sweden	HA
A/Skovde/3/2019	EPI1613359	Unilabs Laboratoriemedicin Vastra Gotaland, Skaraborgs Sjukhus Skovde	Public Health Agency of Sweden	HA
A/Slovakia/134/2006	EPI347407	National Public Health Institute of Slovakia	National Institute For Medical Research	HA
A/Slovenia/1172/2016	EPI773665	Laboratory For Virology, National Institute of Public Health	Crick Worldwide Influenza Centre	HA
A/Slovenia/1307/2016	EPI773667	Laboratory For Virology, National Institute of Public Health	Crick Worldwide Influenza Centre	HA
A/Slovenia/146/2005	EPI146334	?	Other Database Import	HA
A/Slovenia/1944/2014	EPI549539	Laboratory For Virology, National Institute of Public Health	National Institute For Medical Research	HA
A/Slovenia/2049/2015	EPI630753	Laboratory For Virology, National Institute of Public Health	Crick Worldwide Influenza Centre	HA
A/Slovenia/2069/2015	EPI630755	Laboratory For Virology, National Institute of Public Health	Crick Worldwide Influenza Centre	HA
A/Slovenia/2529/2013	EPI505265	Laboratory For Virology, National Institute of Public Health	National Institute For Medical Research	HA
A/Slovenia/537/2011	EPI335697	Laboratory For Virology, National Institute of Public Health	National Institute For Medical Research	HA
A/Slovenia/549/2013	EPI460566	Laboratory For Virology, National Institute of Public Health	National Institute For Medical Research	HA
A/Slovenia/55/2009	EPI215045	Laboratory For Virology, National Institute of Public Health	National Institute For Medical Research	HA
A/Slovenia/741/2013	EPI460570	Laboratory For Virology, National Institute of Public Health	National Institute For Medical Research	HA
A/Sofia/141/2003	EPI234884	?	Other Database Import	HA
A/Sofia/343/2002	EPI235666	?	Other Database Import	HA
A/Sofia/344/2002	EPI235661	?	Other Database Import	HA
A/Sofia/682/2004	EPI608381	?	Other Database Import	HA
A/Sofia/682/2005	EPI229324	?	Other Database Import	HA
A/SolomonIslands/1/2004	EPI116855	National Referral Hospital	Other Database Import	HA
A/SolomonIslands/1/2014	EPI566561	National Referral Hospital	WHO Collaborating Centre For Reference and Research On Influenza	HA
A/SolomonIslands/2/2004	EPI116853	?	Other Database Import	HA
A/SongKhla/333/2011	EPI1590388	Thai National Influenza Center	Thai National Influenza Center	HA
A/SongKhla/334/2011	EPI1590387	Thai National Influenza Center	Thai National Influenza Center	HA
A/Songkhla/107/2002	EPI1926889	WHO National Influenza Centre, National Institute of Medical Research (nimr)	WHO Collaborating Centre For Reference and Research On Influenza	HA
A/Songkhla/3076/2013	EPI529587	WHO National Influenza Centre, National Institute of Medical Research (nimr)	WHO Collaborating Centre For Reference and Research On Influenza	HA
A/Songkhla/8/2012	EPI379385	WHO National Influenza Centre, National Institute of Medical Research (nimr)	WHO Collaborating Centre For Reference and Research On Influenza	HA
A/South-Africa/R05604/2017	EPI1060698	National Institute For Communicable Disease	WHO Collaborating Centre For Reference and Research On Influenza	HA
A/South-Africa/VW0105/2016	EPI859059	Sandringham, National Institute For Communicable D	Crick Worldwide Influenza Centre	HA
A/SouthAfrica/3622/2014	EPI539838	Sandringham, National Institute For Communicable D	National Institute For Medical Research	HA
A/SouthAfrica/3761/2014	EPI539840	Sandringham, National Institute For Communicable D	National Institute For Medical Research	HA
A/SouthAfrica/3913/2015	EPI709184	National Institute For Communicable Disease	Centers for Disease Control and Prevention	HA
A/SouthAfrica/3915/2015	EPI709208	National Institute For Communicable Disease	Centers for Disease Control and Prevention	HA
A/SouthAfrica/3941/2013	EPI466973	Sandringham, National Institute For Communicable D	National Institute For Medical Research	HA
A/SouthAfrica/3984/2015	EPI712472	National Institute For Communicable Disease	Centers for Disease Control and Prevention	HA
A/SouthAfrica/40/2000	EPI115319	?	Other Database Import	HA
A/SouthAfrica/4033/2015	EPI709216	National Institute For Communicable Disease	Centers for Disease Control and Prevention	HA
A/SouthAfrica/4090/2014	EPI539842	Sandringham, National Institute For Communicable D	National Institute For Medical Research	HA
A/SouthAfrica/4100/2014	EPI539844	Sandringham, National Institute For Communicable D	National Institute For Medical Research	HA
A/SouthAfrica/4244/2015	EPI715636	National Institute For Communicable Disease	Centers for Disease Control and Prevention	HA
A/SouthAfrica/4283/2015	EPI715644	National Institute For Communicable Disease	Centers for Disease Control and Prevention	HA
A/SouthAfrica/4371/2014	EPI539846	Sandringham, National Institute For Communicable D	National Institute For Medical Research	HA
A/SouthAfrica/4438/2015	EPI709401	National Institute For Communicable Disease	Centers for Disease Control and Prevention	HA
A/SouthAfrica/4671/2013	EPI466804	Sandringham, National Institute For Communicable D	National Institute For Medical Research	HA
A/SouthAfrica/5002/2016	EPI858404	National Institute For Communicable Disease	Centers for Disease Control and Prevention	HA
A/SouthAfrica/5034/2016	EPI858420	National Institute For Communicable Disease	Centers for Disease Control and Prevention	HA
A/SouthAfrica/5035/2016	EPI858428	National Institute For Communicable Disease	Centers for Disease Control and Prevention	HA
A/SouthAfrica/5231/2016	EPI858436	National Institute For Communicable Disease	Centers for Disease Control and Prevention	HA
A/SouthAfrica/5233/2016	EPI858452	National Institute For Communicable Disease	Centers for Disease Control and Prevention	HA
A/SouthAfrica/5403/2014	EPI539850	Sandringham, National Institute For Communicable D	National Institute For Medical Research	HA
A/SouthAfrica/5416/2014	EPI539852	Sandringham, National Institute For Communicable D	National Institute For Medical Research	HA
A/SouthAfrica/56/1998	EPI115325	?	Other Database Import	HA
A/SouthAfrica/6270/2015	EPI752061	National Institute For Communicable Disease	Centers for Disease Control and Prevention	HA
A/SouthAfrica/6922/2018	EPI1320866	National Institute For Communicable Disease	Centers for Disease Control and Prevention	HA
A/SouthAfrica/7279/2013	EPI944181	?	Other Database Import	HA
A/SouthAfrica/8208/2013	EPI944169	?	Other Database Import	HA
A/SouthAfrica/8324/2013	EPI944170	?	Other Database Import	HA
A/SouthAfrica/8914/2019	EPI1766912	National Institute For Communicable Disease	Crick Worldwide Influenza Centre	HA
A/SouthAfrica/9306/2019	EPI1766916	National Institute For Communicable Disease	Crick Worldwide Influenza Centre	HA
A/SouthAfrica/9493/2019	EPI1766918	National Institute For Communicable Disease	Crick Worldwide Influenza Centre	HA
A/SouthAfrica/9550/2019	EPI1766920	National Institute For Communicable Disease	Crick Worldwide Influenza Centre	HA
A/SouthAfrica/96/2000	EPI115329	?	Other Database Import	HA
A/SouthAfrica/R00173/2018	EPI1270684	National Institute For Communicable Disease	WHO Collaborating Centre For Reference and Research On Influenza	HA
A/SouthAfrica/R00489/2018	EPI1270687	National Institute For Communicable Disease	WHO Collaborating Centre For Reference and Research On Influenza	HA
A/SouthAfrica/R03804/2019	EPI1582701	National Institute For Communicable Disease	Crick Worldwide Influenza Centre	HA
A/SouthAfrica/R03985/2019	EPI1582705	National Institute For Communicable Disease	Crick Worldwide Influenza Centre	HA
A/SouthAfrica/R05114/2019	EPI1582707	National Institute For Communicable Disease	Crick Worldwide Influenza Centre	HA
A/SouthAfrica/R05121/2019	EPI1582711	National Institute For Communicable Disease	Crick Worldwide Influenza Centre	HA
A/SouthAfrica/R05176/2019	EPI1582714	National Institute For Communicable Disease	Crick Worldwide Influenza Centre	HA
A/SouthAfrica/R05461/2017	EPI1049477	National Institute For Communicable Disease	Centers for Disease Control and Prevention	HA
A/SouthAfrica/R05619/2019	EPI1582715	National Institute For Communicable Disease	Crick Worldwide Influenza Centre	HA
A/SouthAfrica/R05636/2019	EPI1582717	National Institute For Communicable Disease	Crick Worldwide Influenza Centre	HA
A/SouthAfrica/R05652/2019	EPI1582719	National Institute For Communicable Disease	Crick Worldwide Influenza Centre	HA
A/SouthAfrica/R05675/2017	EPI1049334	National Institute For Communicable Disease	Centers for Disease Control and Prevention	HA
A/SouthAfrica/R06404/2019	EPI1582729	National Institute For Communicable Disease	Crick Worldwide Influenza Centre	HA
A/SouthAfrica/R06408/2017	EPI1055910	National Institute For Communicable Disease	Centers for Disease Control and Prevention	HA
A/SouthAfrica/R06409/2017	EPI1049349	National Institute For Communicable Disease	Centers for Disease Control and Prevention	HA
A/SouthAfrica/R06787/2017	EPI1049367	National Institute For Communicable Disease	Centers for Disease Control and Prevention	HA
A/SouthAfrica/R06867/2019	EPI1582737	National Institute For Communicable Disease	Crick Worldwide Influenza Centre	HA
A/SouthAfrica/R06917/2019	EPI1582739	National Institute For Communicable Disease	Crick Worldwide Influenza Centre	HA
A/SouthAfrica/R07316/2017	EPI1049415	National Institute For Communicable Disease	Centers for Disease Control and Prevention	HA
A/SouthAfrica/R07339/2017	EPI1049432	National Institute For Communicable Disease	Centers for Disease Control and Prevention	HA
A/SouthAfrica/R07360/2017	EPI1049447	National Institute For Communicable Disease	Centers for Disease Control and Prevention	HA
A/SouthAfrica/R07380/2017	EPI1049463	National Institute For Communicable Disease	Centers for Disease Control and Prevention	HA
A/SouthAfrica/R1734/2015	EPI630773	Sandringham, National Institute For Communicable D	Crick Worldwide Influenza Centre	HA
A/SouthAfrica/R2490/2015	EPI630775	Sandringham, National Institute For Communicable D	Crick Worldwide Influenza Centre	HA
A/SouthAfrica/R2825/2015	EPI630783	Sandringham, National Institute For Communicable D	Crick Worldwide Influenza Centre	HA
A/SouthAfrica/R3142/2016	EPI824086	Sandringham, National Institute For Communicable D	Crick Worldwide Influenza Centre	HA
A/SouthAfrica/R3328/2016	EPI824088	Sandringham, National Institute For Communicable D	Crick Worldwide Influenza Centre	HA
A/SouthAfrica/R3402/2015	EPI631002	Sandringham, National Institute For Communicable D	Crick Worldwide Influenza Centre	HA
A/SouthAfrica/R3457/2015	EPI631006	Sandringham, National Institute For Communicable D	Crick Worldwide Influenza Centre	HA
A/SouthAfrica/R3512/2015	EPI631008	Sandringham, National Institute For Communicable D	Crick Worldwide Influenza Centre	HA
A/SouthAfrica/R3720/2015	EPI630807	Sandringham, National Institute For Communicable D	Crick Worldwide Influenza Centre	HA
A/SouthAfrica/R3778/2015	EPI630813	Sandringham, National Institute For Communicable D	Crick Worldwide Influenza Centre	HA
A/SouthAfrica/R3944/2015	EPI630821	Sandringham, National Institute For Communicable D	Crick Worldwide Influenza Centre	HA
A/SouthAfrica/R3949/2015	EPI630823	Sandringham, National Institute For Communicable D	Crick Worldwide Influenza Centre	HA
A/SouthAfrica/R3989/2015	EPI630825	Sandringham, National Institute For Communicable D	Crick Worldwide Influenza Centre	HA
A/SouthAuckland/1/2017	EPI1082541	Institute of Environmental Science & Research	WHO Collaborating Centre For Reference and Research On Influenza	HA
A/SouthAuckland/15/2010	EPI606735	?	Other Database Import	HA
A/SouthAuckland/15/2017	EPI1022469	Institute of Environmental Science & Research	WHO Collaborating Centre For Reference and Research On Influenza	HA
A/SouthAuckland/23/2016	EPI861806	Institute of Environmental Science and Research	Centers for Disease Control and Prevention	HA
A/SouthAuckland/4/2017	EPI1082538	Institute of Environmental Science & Research	WHO Collaborating Centre For Reference and Research On Influenza	HA
A/SouthAuckland/50/2017	EPI1044780	Institute of Environmental Science & Research	WHO Collaborating Centre For Reference and Research On Influenza	HA
A/SouthAuckland/75/2016	EPI893107	Institute of Environmental Science & Research	WHO Collaborating Centre For Reference and Research On Influenza	HA
A/SouthAuckland/77/2016	EPI893113	Institute of Environmental Science & Research	WHO Collaborating Centre For Reference and Research On Influenza	HA
A/SouthAuckland/78/2016	EPI893116	Institute of Environmental Science & Research	WHO Collaborating Centre For Reference and Research On Influenza	HA
A/SouthAuckland/88/2016	EPI893143	Institute of Environmental Science & Research	WHO Collaborating Centre For Reference and Research On Influenza	HA
A/SouthAuckland/95/2016	EPI893158	Institute of Environmental Science & Research	WHO Collaborating Centre For Reference and Research On Influenza	HA
A/SouthAustralia/1/2000	EPI607269	?	Other Database Import	HA
A/SouthAustralia/1/2005	EPI1990024	Institute of Medical and Veterinary Science (imvs)	WHO Collaborating Centre For Reference and Research On Influenza	HA
A/SouthAustralia/1001/2017	EPI1057182	Institute of Medical and Veterinary Science (imvs)	WHO Collaborating Centre For Reference and Research On Influenza	HA
A/SouthAustralia/1005/2017	EPI1045405	Institute of Medical and Veterinary Science (imvs)	WHO Collaborating Centre For Reference and Research On Influenza	HA
A/SouthAustralia/102/2001	EPI606850	Institute of Medical and Veterinary Science (imvs)	Other Database Import	HA
A/SouthAustralia/1028/2018	EPI1328353	Institute of Medical and Veterinary Science (imvs)	WHO Collaborating Centre For Reference and Research On Influenza	HA
A/SouthAustralia/1071/2017	EPI1248430	Institute of Medical and Veterinary Science (imvs)	WHO Collaborating Centre For Reference and Research On Influenza	HA
A/SouthAustralia/1075/2017	EPI1248484	Institute of Medical and Veterinary Science (imvs)	WHO Collaborating Centre For Reference and Research On Influenza	HA
A/SouthAustralia/1077/2017	EPI1179419	Institute of Medical and Veterinary Science (imvs)	WHO Collaborating Centre For Reference and Research On Influenza	HA
A/SouthAustralia/1080/2017	EPI1179421	Institute of Medical and Veterinary Science (imvs)	WHO Collaborating Centre For Reference and Research On Influenza	HA
A/SouthAustralia/1082/2017	EPI1179425	Institute of Medical and Veterinary Science (imvs)	WHO Collaborating Centre For Reference and Research On Influenza	HA
A/SouthAustralia/1084/2017	EPI1248436	Institute of Medical and Veterinary Science (imvs)	WHO Collaborating Centre For Reference and Research On Influenza	HA
A/SouthAustralia/109/2001	EPI1923081	Institute of Medical and Veterinary Science (imvs)	WHO Collaborating Centre For Reference and Research On Influenza	HA
A/SouthAustralia/114/1998	EPI1885196	Institute of Medical and Veterinary Science (imvs)	WHO Collaborating Centre For Reference and Research On Influenza	HA
A/SouthAustralia/115/1998	EPI1885220	Institute of Medical and Veterinary Science (imvs)	WHO Collaborating Centre For Reference and Research On Influenza	HA
A/SouthAustralia/117/2018	EPI1364655	Institute of Medical and Veterinary Science (imvs)	WHO Collaborating Centre For Reference and Research On Influenza	HA
A/SouthAustralia/12/1998	EPI1885229	Institute of Medical and Veterinary Science (imvs)	WHO Collaborating Centre For Reference and Research On Influenza	HA
A/SouthAustralia/12/2012	EPI566475	Institute of Medical and Veterinary Science (imvs)	WHO Collaborating Centre For Reference and Research On Influenza	HA
A/SouthAustralia/132/1998	EPI1885221	Institute of Medical and Veterinary Science (imvs)	WHO Collaborating Centre For Reference and Research On Influenza	HA
A/SouthAustralia/132/1999	EPI1886280	Institute of Medical and Veterinary Science (imvs)	WHO Collaborating Centre For Reference and Research On Influenza	HA
A/SouthAustralia/135/2016	EPI1240240	Institute of Medical and Veterinary Science (imvs)	Centers for Disease Control and Prevention	HA
A/SouthAustralia/137/2017	EPI1045576	Institute of Medical and Veterinary Science (imvs)	WHO Collaborating Centre For Reference and Research On Influenza	HA
A/SouthAustralia/140/2017	EPI1082781	Institute of Medical and Veterinary Science (imvs)	WHO Collaborating Centre For Reference and Research On Influenza	HA
A/SouthAustralia/143/2018	EPI1328364	Institute of Medical and Veterinary Science (imvs)	WHO Collaborating Centre For Reference and Research On Influenza	HA
A/SouthAustralia/147/1999	EPI1919402	Institute of Medical and Veterinary Science (imvs)	WHO Collaborating Centre For Reference and Research On Influenza	HA
A/SouthAustralia/149/2002	EPI1938079	Institute of Medical and Veterinary Science (imvs)	WHO Collaborating Centre For Reference and Research On Influenza	HA
A/SouthAustralia/150/2002	EPI1926893	Institute of Medical and Veterinary Science (imvs)	WHO Collaborating Centre For Reference and Research On Influenza	HA
A/SouthAustralia/154/2002	EPI1926895	Institute of Medical and Veterinary Science (imvs)	WHO Collaborating Centre For Reference and Research On Influenza	HA
A/SouthAustralia/156/1998	EPI1885204	Institute of Medical and Veterinary Science (imvs)	WHO Collaborating Centre For Reference and Research On Influenza	HA
A/SouthAustralia/176/1998	EPI1885207	Institute of Medical and Veterinary Science (imvs)	WHO Collaborating Centre For Reference and Research On Influenza	HA
A/SouthAustralia/176/2012	EPI434626	Institute of Medical and Veterinary Science (imvs)	WHO Collaborating Centre For Reference and Research On Influenza	HA
A/SouthAustralia/177/2012	EPI566500	Institute of Medical and Veterinary Science (imvs)	WHO Collaborating Centre For Reference and Research On Influenza	HA
A/SouthAustralia/18/2016	EPI834965	Institute of Medical and Veterinary Science (imvs)	WHO Collaborating Centre For Reference and Research On Influenza	HA
A/SouthAustralia/184/2018	EPI1358929	Institute of Medical and Veterinary Science (imvs)	WHO Collaborating Centre For Reference and Research On Influenza	HA
A/SouthAustralia/185/1998	EPI1885208	Institute of Medical and Veterinary Science (imvs)	WHO Collaborating Centre For Reference and Research On Influenza	HA
A/SouthAustralia/186/2018	EPI1359071	Institute of Medical and Veterinary Science (imvs)	WHO Collaborating Centre For Reference and Research On Influenza	HA
A/SouthAustralia/19/2003	EPI1447552	Victorian Infectious Diseases Reference Laboratory	WHO Collaborating Centre For Reference and Research On Influenza	HA
A/SouthAustralia/19/2018	EPI1275686	Institute of Medical and Veterinary Science (imvs)	WHO Collaborating Centre For Reference and Research On Influenza	HA
A/SouthAustralia/19/2019	EPI1387433	Institute of Medical and Veterinary Science (imvs)	WHO Collaborating Centre For Reference and Research On Influenza	HA
A/SouthAustralia/1984/2002	EPI2120476	Institute of Medical and Veterinary Science (imvs)	WHO Collaborating Centre For Reference and Research On Influenza	HA
A/SouthAustralia/2/2019	EPI1387412	Institute of Medical and Veterinary Science (imvs)	WHO Collaborating Centre For Reference and Research On Influenza	HA
A/SouthAustralia/21/1999	EPI1886281	Institute of Medical and Veterinary Science (imvs)	WHO Collaborating Centre For Reference and Research On Influenza	HA
A/SouthAustralia/214/2018	EPI1371916	Institute of Medical and Veterinary Science (imvs)	WHO Collaborating Centre For Reference and Research On Influenza	HA
A/SouthAustralia/233/2018	EPI1359584	Institute of Medical and Veterinary Science (imvs)	WHO Collaborating Centre For Reference and Research On Influenza	HA
A/SouthAustralia/269/2017	EPI1244323	Institute of Medical and Veterinary Science (imvs)	WHO Collaborating Centre For Reference and Research On Influenza	HA
A/SouthAustralia/270/2017	EPI1179557	Institute of Medical and Veterinary Science (imvs)	WHO Collaborating Centre For Reference and Research On Influenza	HA
A/SouthAustralia/274/2017	EPI1179351	Institute of Medical and Veterinary Science (imvs)	WHO Collaborating Centre For Reference and Research On Influenza	HA
A/SouthAustralia/275/2017	EPI1179563	Institute of Medical and Veterinary Science (imvs)	WHO Collaborating Centre For Reference and Research On Influenza	HA
A/SouthAustralia/276/2017	EPI1179349	Institute of Medical and Veterinary Science (imvs)	WHO Collaborating Centre For Reference and Research On Influenza	HA
A/SouthAustralia/280/2011	EPI2092420	Institute of Medical and Veterinary Science (imvs)	WHO Collaborating Centre For Reference and Research On Influenza	HA
A/SouthAustralia/3/2006	EPI1990030	Institute of Medical and Veterinary Science (imvs)	WHO Collaborating Centre For Reference and Research On Influenza	HA
A/SouthAustralia/3/2011	EPI335951	WHO Collaborating Centre For Reference and Research On Influenza	Centers for Disease Control and Prevention	HA
A/SouthAustralia/30/1999	EPI1886282	Institute of Medical and Veterinary Science (imvs)	WHO Collaborating Centre For Reference and Research On Influenza	HA
A/SouthAustralia/316/2007	EPI1445552	Institute of Medical and Veterinary Science (imvs)	WHO Collaborating Centre For Reference and Research On Influenza	HA
A/SouthAustralia/34/2019	EPI1607117	Institute of Medical and Veterinary Science (imvs)	Centers for Disease Control and Prevention	HA
A/SouthAustralia/355/2007	EPI153065	Institute of Medical and Veterinary Science (imvs)	Other Database Import	HA
A/SouthAustralia/389/2019	EPI1740036	Institute of Medical and Veterinary Science (imvs)	WHO Collaborating Centre For Reference and Research On Influenza	HA
A/SouthAustralia/39/2003	EPI1938805	Institute of Medical and Veterinary Science (imvs)	WHO Collaborating Centre For Reference and Research On Influenza	HA
A/SouthAustralia/394/2019	EPI1740028	Institute of Medical and Veterinary Science (imvs)	WHO Collaborating Centre For Reference and Research On Influenza	HA
A/SouthAustralia/4/2000	EPI1919408	Institute of Medical and Veterinary Science (imvs)	WHO Collaborating Centre For Reference and Research On Influenza	HA
A/SouthAustralia/4/2019	EPI1371913	Institute of Medical and Veterinary Science (imvs)	WHO Collaborating Centre For Reference and Research On Influenza	HA
A/SouthAustralia/41/1998	EPI1885168	Institute of Medical and Veterinary Science (imvs)	WHO Collaborating Centre For Reference and Research On Influenza	HA
A/SouthAustralia/414/2010	EPI609437	?	Other Database Import	HA
A/SouthAustralia/44/2001	EPI1923303	Institute of Medical and Veterinary Science (imvs)	WHO Collaborating Centre For Reference and Research On Influenza	HA
A/SouthAustralia/46/1999	EPI1886283	Institute of Medical and Veterinary Science (imvs)	WHO Collaborating Centre For Reference and Research On Influenza	HA
A/SouthAustralia/5/1999	EPI1886284	Institute of Medical and Veterinary Science (imvs)	WHO Collaborating Centre For Reference and Research On Influenza	HA
A/SouthAustralia/50/1999	EPI1886285	Institute of Medical and Veterinary Science (imvs)	WHO Collaborating Centre For Reference and Research On Influenza	HA
A/SouthAustralia/52/1998	EPI1885225	Institute of Medical and Veterinary Science (imvs)	WHO Collaborating Centre For Reference and Research On Influenza	HA
A/SouthAustralia/53/2001	EPI2120469	Institute of Medical and Veterinary Science (imvs)	WHO Collaborating Centre For Reference and Research On Influenza	HA
A/SouthAustralia/53/2018	EPI1312257	Institute of Medical and Veterinary Science (imvs)	WHO Collaborating Centre For Reference and Research On Influenza	HA
A/SouthAustralia/55/2014	EPI2186759	WHO Collaborating Centre For Reference and Research On Influenza	WHO Collaborating Centre For Reference and Research On Influenza	HA
A/SouthAustralia/59/2008	EPI2041001	Institute of Medical and Veterinary Science (imvs)	WHO Collaborating Centre For Reference and Research On Influenza	HA
A/SouthAustralia/6/1998	EPI116893	?	Other Database Import	HA
A/SouthAustralia/6/2004	EPI1990032	Institute of Medical and Veterinary Science (imvs)	WHO Collaborating Centre For Reference and Research On Influenza	HA
A/SouthAustralia/71/2001	EPI1923306	Institute of Medical and Veterinary Science (imvs)	WHO Collaborating Centre For Reference and Research On Influenza	HA
A/SouthAustralia/75/2001	EPI1923308	Institute of Medical and Veterinary Science (imvs)	WHO Collaborating Centre For Reference and Research On Influenza	HA
A/SouthAustralia/79/2002	EPI1926896	Institute of Medical and Veterinary Science (imvs)	WHO Collaborating Centre For Reference and Research On Influenza	HA
A/SouthAustralia/80/2003	EPI1447554	Victorian Infectious Diseases Reference Laboratory	WHO Collaborating Centre For Reference and Research On Influenza	HA
A/SouthAustralia/84/2001	EPI1923309	Institute of Medical and Veterinary Science (imvs)	WHO Collaborating Centre For Reference and Research On Influenza	HA
A/SouthAustralia/84/2002	EPI545309	Institute of Medical and Veterinary Science (imvs)	Other Database Import	HA
A/SouthAustralia/84/2017	EPI1031491	Institute of Medical and Veterinary Science (imvs)	WHO Collaborating Centre For Reference and Research On Influenza	HA
A/SouthAustralia/85/2001	EPI1923310	Institute of Medical and Veterinary Science (imvs)	WHO Collaborating Centre For Reference and Research On Influenza	HA
A/SouthAustralia/89/2017	EPI1031506	Institute of Medical and Veterinary Science (imvs)	WHO Collaborating Centre For Reference and Research On Influenza	HA
A/SouthAustralia/90/2017	EPI1084459	Institute of Medical and Veterinary Science (imvs)	WHO Collaborating Centre For Reference and Research On Influenza	HA
A/SouthAustralia/98/2001	EPI1923084	Institute of Medical and Veterinary Science (imvs)	WHO Collaborating Centre For Reference and Research On Influenza	HA
A/SouthCanterbury/37/2002	EPI94791	?	Other Database Import	HA
A/SouthCanterbury/433/2003	EPI93062	?	Other Database Import	HA
A/SouthCarolina/1/2005	EPI115649	?	Other Database Import	HA
A/SouthCarolina/1/2007	EPI125913	?	Centers for Disease Control and Prevention	HA
A/SouthCarolina/1/2011	EPI309481	South Carolina Department of Health	Centers for Disease Control and Prevention	HA
A/SouthCarolina/1/2012	EPI353445	South Carolina Department of Health	Centers for Disease Control and Prevention	HA
A/SouthCarolina/11/2015	EPI677542	South Carolina Department of Health	Centers for Disease Control and Prevention	HA
A/SouthCarolina/12/2017	EPI1015082	?	Other Database Import	HA
A/SouthCarolina/13/2017	EPI1015090	?	Other Database Import	HA
A/SouthCarolina/13/2019	EPI1546961	South Carolina Department of Health	Centers for Disease Control and Prevention	HA
A/SouthCarolina/14/2009	EPI193930	U.S. Air Force School of Aerospace Medicine	Centers for Disease Control and Prevention	HA
A/SouthCarolina/14/2012	EPI394834	South Carolina Department of Health	Centers for Disease Control and Prevention	HA
A/SouthCarolina/14/2017	EPI1016557	South Carolina Department of Health	Centers for Disease Control and Prevention	HA
A/SouthCarolina/14/2019	EPI1496168	South Carolina Department of Health	Centers for Disease Control and Prevention	HA
A/SouthCarolina/15/2016	EPI771307	South Carolina Department of Health	Centers for Disease Control and Prevention	HA
A/SouthCarolina/15/2017	EPI1017208	South Carolina Department of Health	Centers for Disease Control and Prevention	HA
A/SouthCarolina/16/2012	EPI404974	South Carolina Department of Health	Centers for Disease Control and Prevention	HA
A/SouthCarolina/16/2016	EPI814126	South Carolina Department of Health	Centers for Disease Control and Prevention	HA
A/SouthCarolina/16/2017	EPI1086113	South Carolina Department of Health	Centers for Disease Control and Prevention	HA
A/SouthCarolina/17/2016	EPI776210	South Carolina Department of Health	Centers for Disease Control and Prevention	HA
A/SouthCarolina/18/2016	EPI827338	South Carolina Department of Health	Centers for Disease Control and Prevention	HA
A/SouthCarolina/19/2016	EPI775680	South Carolina Department of Health	Centers for Disease Control and Prevention	HA
A/SouthCarolina/19/2017	EPI1105153	South Carolina Department of Health	Centers for Disease Control and Prevention	HA
A/SouthCarolina/2/2018	EPI1245655	South Carolina Department of Health	Centers for Disease Control and Prevention	HA
A/SouthCarolina/21/2016	EPI775664	South Carolina Department of Health	Centers for Disease Control and Prevention	HA
A/SouthCarolina/22/2012	EPI407114	South Carolina Department of Health	Centers for Disease Control and Prevention	HA
A/SouthCarolina/23/2016	EPI775696	South Carolina Department of Health	Centers for Disease Control and Prevention	HA
A/SouthCarolina/24/2012	EPI438404	South Carolina Department of Health	Centers for Disease Control and Prevention	HA
A/SouthCarolina/24/2016	EPI775720	South Carolina Department of Health	Centers for Disease Control and Prevention	HA
A/SouthCarolina/25/2016	EPI775728	South Carolina Department of Health	Centers for Disease Control and Prevention	HA
A/SouthCarolina/3/2005	EPI115667	?	Other Database Import	HA
A/SouthCarolina/3/2010	EPI295163	South Carolina Department of Health	Centers for Disease Control and Prevention	HA
A/SouthCarolina/3/2012	EPI356601	South Carolina Department of Health	Centers for Disease Control and Prevention	HA
A/SouthCarolina/3/2014	EPI543672	South Carolina Department of Health	Centers for Disease Control and Prevention	HA
A/SouthCarolina/3146/2012	EPI424310	?	Other Database Import	HA
A/SouthCarolina/3155/2012	EPI424328	?	Other Database Import	HA
A/SouthCarolina/3412/2013	EPI462204	?	Other Database Import	HA
A/SouthCarolina/3715/2014	EPI516263	?	Other Database Import	HA
A/SouthCarolina/4/2010	EPI300999	South Carolina Department of Health	Centers for Disease Control and Prevention	HA
A/SouthCarolina/4/2017	EPI1094351	South Carolina Department of Health	Centers for Disease Control and Prevention	HA
A/SouthCarolina/4337/2014	EPI662861	?	Other Database Import	HA
A/SouthCarolina/4776/2015	EPI671901	?	Other Database Import	HA
A/SouthCarolina/4778/2015	EPI671903	?	Other Database Import	HA
A/SouthCarolina/5/2016	EPI715652	South Carolina Department of Health	Centers for Disease Control and Prevention	HA
A/SouthCarolina/6/2003	EPI234895	?	Other Database Import	HA
A/SouthCarolina/6/2010	EPI301002	South Carolina Department of Health	Centers for Disease Control and Prevention	HA
A/SouthCarolina/7/2008	EPI185915	?	Centers for Disease Control and Prevention	HA
A/SouthCarolina/7/2015	EPI622023	South Carolina Department of Health	Centers for Disease Control and Prevention	HA
A/SouthCarolina/9/2012	EPI375104	South Carolina Department of Health	Centers for Disease Control and Prevention	HA
A/SouthCarolina/AF1558/2008	EPI153336	?	Other Database Import	HA
A/SouthCarolina/AF1559/2008	EPI153337	?	Other Database Import	HA
A/SouthCarolina/AF1562/2008	EPI153340	?	Other Database Import	HA
A/SouthCarolina/AF1563/2008	EPI153341	?	Other Database Import	HA
A/SouthCarolina/AF1571/2008	EPI153349	?	Other Database Import	HA
A/SouthCarolina/AF1572/2008	EPI153350	?	Other Database Import	HA
A/SouthCarolina/AF1573/2008	EPI153351	?	Other Database Import	HA
A/SouthCarolina/AF1574/2008	EPI153352	?	Other Database Import	HA
A/SouthCarolina/AF1575/2008	EPI153353	?	Other Database Import	HA
A/SouthCarolina/AF1576/2008	EPI153354	?	Other Database Import	HA
A/SouthCarolina/AF1577/2008	EPI153355	?	Other Database Import	HA
A/SouthCarolina/AF1723/2008	EPI154364	?	Other Database Import	HA
A/SouthCarolina/AF1726/2008	EPI154367	?	Other Database Import	HA
A/SouthCarolina/AF1760/2008	EPI154401	?	Other Database Import	HA
A/SouthCarolina/AF1761/2008	EPI154402	?	Other Database Import	HA
A/SouthCarolina/AF1798/2008	EPI163730	?	Other Database Import	HA
A/SouthCarolina/AF2160/2009	EPI276247	?	Other Database Import	HA
A/SouthCarolina/NHRC0001/1999	EPI318464	?	Other Database Import	HA
A/SouthCarolina/NHRC0001/2003	EPI318488	?	Other Database Import	HA
A/SouthCarolina/NHRC0001/2005	EPI318552	?	Other Database Import	HA
A/SouthCarolina/NHRC0001/2006	EPI318624	?	Other Database Import	HA
A/SouthCarolina/NHRC0002/2003	EPI318512	?	Other Database Import	HA
A/SouthCarolina/NHRC0002/2005	EPI318560	?	Other Database Import	HA
A/SouthCarolina/NHRC358725/2012	EPI414263	?	Other Database Import	HA
A/SouthCarolina/NHRC382368/2012	EPI499823	?	Other Database Import	HA
A/SouthCarolina/NHRC395492/2013	EPI493769	?	Other Database Import	HA
A/SouthCarolina/NHRC395504/2013	EPI493741	?	Other Database Import	HA
A/SouthCarolina/SC-SC05-217-ORIGINAL/2005	EPI226815	?	Other Database Import	HA
A/SouthCarolina/SC-X590/2005	EPI226816	?	Other Database Import	HA
A/SouthDakota/1/2001	EPI608493	?	Other Database Import	HA
A/SouthDakota/1/2007	EPI125947	?	Centers for Disease Control and Prevention	HA
A/SouthDakota/1/2010	EPI295262	South Dakota Public Health Lab	Centers for Disease Control and Prevention	HA
A/SouthDakota/1/2013	EPI438380	South Dakota Public Health Lab	Centers for Disease Control and Prevention	HA
A/SouthDakota/1/2014	EPI509963	Iowa State Hygienic Laboratory	Centers for Disease Control and Prevention	HA
A/SouthDakota/1/2016	EPI747076	South Dakota Public Health Lab	Centers for Disease Control and Prevention	HA
A/SouthDakota/10/2012	EPI408616	South Dakota Public Health Lab	Centers for Disease Control and Prevention	HA
A/SouthDakota/10/2019	EPI1382278	South Dakota Public Health Lab	Centers for Disease Control and Prevention	HA
A/SouthDakota/11/2015	EPI624344	South Dakota Public Health Lab	Centers for Disease Control and Prevention	HA
A/SouthDakota/12/2012	EPI416168	South Dakota Public Health Lab	Centers for Disease Control and Prevention	HA
A/SouthDakota/12/2015	EPI631903	South Dakota Public Health Lab	Centers for Disease Control and Prevention	HA
A/SouthDakota/14/2012	EPI416171	South Dakota Public Health Lab	Centers for Disease Control and Prevention	HA
A/SouthDakota/15/2015	EPI624027	South Dakota Public Health Lab	Centers for Disease Control and Prevention	HA
A/SouthDakota/19/2019	EPI1408743	South Dakota Public Health Lab	Centers for Disease Control and Prevention	HA
A/SouthDakota/2/2004	EPI116094	?	Other Database Import	HA
A/SouthDakota/2/2007	EPI125921	?	Centers for Disease Control and Prevention	HA
A/SouthDakota/2/2010	EPI301766	South Dakota Public Health Lab	Centers for Disease Control and Prevention	HA
A/SouthDakota/2/2012	EPI356613	South Dakota Public Health Lab	Centers for Disease Control and Prevention	HA
A/SouthDakota/2/2018	EPI1174345	South Dakota Public Health Lab	Centers for Disease Control and Prevention	HA
A/SouthDakota/21/2019	EPI1428297	South Dakota Public Health Lab	Centers for Disease Control and Prevention	HA
A/SouthDakota/23/2003	EPI116092	?	Other Database Import	HA
A/SouthDakota/23/2016	EPI771323	South Dakota Public Health Lab	Centers for Disease Control and Prevention	HA
A/SouthDakota/24/2016	EPI771331	South Dakota Public Health Lab	Centers for Disease Control and Prevention	HA
A/SouthDakota/24/2019	EPI1428305	South Dakota Public Health Lab	Centers for Disease Control and Prevention	HA
A/SouthDakota/26/2017	EPI1056299	South Dakota Public Health Lab	Centers for Disease Control and Prevention	HA
A/SouthDakota/29/2019	EPI1448187	South Dakota Public Health Lab	Centers for Disease Control and Prevention	HA
A/SouthDakota/3/2011	EPI340946	South Dakota Public Health Lab	Centers for Disease Control and Prevention	HA
A/SouthDakota/3/2014	EPI520394	South Dakota Public Health Lab	Centers for Disease Control and Prevention	HA
A/SouthDakota/3/2018	EPI1174353	South Dakota Public Health Lab	Centers for Disease Control and Prevention	HA
A/SouthDakota/30/2015	EPI624075	South Dakota Public Health Lab	Centers for Disease Control and Prevention	HA
A/SouthDakota/31/2017	EPI1107131	South Dakota Public Health Lab	Centers for Disease Control and Prevention	HA
A/SouthDakota/31/2019	EPI1495636	South Dakota Public Health Lab	Centers for Disease Control and Prevention	HA
A/SouthDakota/3153/2012	EPI424324	?	Other Database Import	HA
A/SouthDakota/3160/2012	EPI424337	?	Other Database Import	HA
A/SouthDakota/3244/2013	EPI446595	?	Other Database Import	HA
A/SouthDakota/35/2015	EPI624118	South Dakota Public Health Lab	Centers for Disease Control and Prevention	HA
A/SouthDakota/36/2015	EPI676660	South Dakota Public Health Lab	Centers for Disease Control and Prevention	HA
A/SouthDakota/38/2018	EPI1249073	South Dakota Public Health Lab	Centers for Disease Control and Prevention	HA
A/SouthDakota/39/2015	EPI676676	South Dakota Public Health Lab	Centers for Disease Control and Prevention	HA
A/SouthDakota/39/2018	EPI1249080	South Dakota Public Health Lab	Centers for Disease Control and Prevention	HA
A/SouthDakota/44/2018	EPI1318178	South Dakota Public Health Lab	Centers for Disease Control and Prevention	HA
A/SouthDakota/46/2018	EPI1318258	South Dakota Public Health Lab	Centers for Disease Control and Prevention	HA
A/SouthDakota/5/2004	EPI115537	?	Other Database Import	HA
A/SouthDakota/5/2015	EPI624043	South Dakota Public Health Lab	Centers for Disease Control and Prevention	HA
A/SouthDakota/6/2018	EPI1185311	South Dakota Public Health Lab	Centers for Disease Control and Prevention	HA
A/SouthDakota/60/2018	EPI1342848	South Dakota Public Health Lab	Centers for Disease Control and Prevention	HA
A/SouthDakota/7/2018	EPI1185319	South Dakota Public Health Lab	Centers for Disease Control and Prevention	HA
A/SouthDakota/9/2003	EPI115952	?	Other Database Import	HA
A/SouthDakota/AF1582/2008	EPI153360	?	Other Database Import	HA
A/SouthDakota/AF1583/2008	EPI153361	?	Other Database Import	HA
A/SouthDakota/AF1584/2008	EPI153362	?	Other Database Import	HA
A/SouthDakota/AF1585/2008	EPI153363	?	Other Database Import	HA
A/SouthDakota/AF1586/2008	EPI153364	?	Other Database Import	HA
A/SouthDakota/AF1716/2008	EPI154357	?	Other Database Import	HA
A/SouthDakota/SD-558-04/2004	EPI229345	?	Other Database Import	HA
A/SouthDakota/SD-VR-4888/2004	EPI229346	?	Other Database Import	HA
A/SouthDakota/SD-VR1197-03/2003	EPI234897	?	Other Database Import	HA
A/SouthDakota/SD-VR36680-03/2003	EPI234898	?	Other Database Import	HA
A/SouthDakota/WRAIR1177P/2009	EPI275614	?	Other Database Import	HA
A/SouthKorea/4781/2015	EPI671906	?	Other Database Import	HA
A/SouthKorea/5744/2017	EPI1030552	?	Other Database Import	HA
A/SouthKorea/770/2002	EPI609585	?	Other Database Import	HA
A/SouthKorea/8131464/2017	EPI1655786	Shanghai International Travel Healthcare Center	Shanghai International Travel Healthcare Center	HA
A/SouthKorea/AF1150/2008	EPI137306	?	Other Database Import	HA
A/Southauckland/1/2012	EPI394155	Institute of Environmental Science and Research	WHO Collaborating Centre For Reference and Research On Influenza	HA
A/Southauckland/120/2012	EPI417273	Institute of Environmental Science and Research	WHO Collaborating Centre For Reference and Research On Influenza	HA
A/Southauckland/15/2010	EPI279174	Institute of Environmental Science and Research	WHO Collaborating Centre For Reference and Research On Influenza	HA
A/Southauckland/43/2013	EPI526765	Institute of Environmental Science and Research	WHO Collaborating Centre For Reference and Research On Influenza	HA
A/Southauckland/7/2012	EPI394182	Institute of Environmental Science and Research	WHO Collaborating Centre For Reference and Research On Influenza	HA
A/Southauckland/8/2011	EPI346264	Institute of Environmental Science and Research	WHO Collaborating Centre For Reference and Research On Influenza	HA
A/Southauckland/9/2013	EPI466091	Institute of Environmental Science & Research	WHO Collaborating Centre For Reference and Research On Influenza	HA
A/Southaustralia/1/2012	EPI370163	Institute of Medical and Veterinary Science (imvs)	WHO Collaborating Centre For Reference and Research On Influenza	HA
A/Southaustralia/14/2011	EPI346237	Institute of Medical and Veterinary Science (imvs)	WHO Collaborating Centre For Reference and Research On Influenza	HA
A/Southaustralia/148/2012	EPI417279	Institute of Medical and Veterinary Science (imvs)	WHO Collaborating Centre For Reference and Research On Influenza	HA
A/Southaustralia/157/2012	EPI417282	Institute of Medical and Veterinary Science (imvs)	WHO Collaborating Centre For Reference and Research On Influenza	HA
A/Southaustralia/16/2014	EPI541157	Institute of Medical and Veterinary Science (imvs)	WHO Collaborating Centre For Reference and Research On Influenza	HA
A/Southaustralia/160/2012	EPI417285	Institute of Medical and Veterinary Science (imvs)	WHO Collaborating Centre For Reference and Research On Influenza	HA
A/Southaustralia/167/2012	EPI417291	Institute of Medical and Veterinary Science (imvs)	WHO Collaborating Centre For Reference and Research On Influenza	HA
A/Southaustralia/17/2011	EPI379464	Institute of Medical and Veterinary Science (imvs)	WHO Collaborating Centre For Reference and Research On Influenza	HA
A/Southaustralia/2/2013	EPI450293	Institute of Medical and Veterinary Science (imvs)	WHO Collaborating Centre For Reference and Research On Influenza	HA
A/Southaustralia/23/2012	EPI379397	Institute of Medical and Veterinary Science (imvs)	WHO Collaborating Centre For Reference and Research On Influenza	HA
A/Southaustralia/26/2012	EPI379479	Institute of Medical and Veterinary Science (imvs)	WHO Collaborating Centre For Reference and Research On Influenza	HA
A/Southaustralia/280/2011	EPI346368	Institute of Medical and Veterinary Science (imvs)	WHO Collaborating Centre For Reference and Research On Influenza	HA
A/Southaustralia/29/2013	EPI466103	Institute of Medical and Veterinary Science (imvs)	WHO Collaborating Centre For Reference and Research On Influenza	HA
A/Southaustralia/299/2011	EPI357681	Institute of Medical and Veterinary Science (imvs)	WHO Collaborating Centre For Reference and Research On Influenza	HA
A/Southaustralia/3/2011	EPI333046	Institute of Medical and Veterinary Science (imvs)	WHO Collaborating Centre For Reference and Research On Influenza	HA
A/Southaustralia/30/2012	EPI379450	Institute of Medical and Veterinary Science (imvs)	WHO Collaborating Centre For Reference and Research On Influenza	HA
A/Southaustralia/313/2011	EPI377004	Institute of Medical and Veterinary Science (imvs)	WHO Collaborating Centre For Reference and Research On Influenza	HA
A/Southaustralia/318/2011	EPI370054	Institute of Medical and Veterinary Science (imvs)	WHO Collaborating Centre For Reference and Research On Influenza	HA
A/Southaustralia/34/2011	EPI346252	Institute of Medical and Veterinary Science (imvs)	WHO Collaborating Centre For Reference and Research On Influenza	HA
A/Southaustralia/41/2012	EPI379500	Institute of Medical and Veterinary Science (imvs)	WHO Collaborating Centre For Reference and Research On Influenza	HA
A/Southaustralia/414/2010	EPI294342	Institute of Medical and Veterinary Science (imvs)	WHO Collaborating Centre For Reference and Research On Influenza	HA
A/Southaustralia/45/2011	EPI346255	Institute of Medical and Veterinary Science (imvs)	WHO Collaborating Centre For Reference and Research On Influenza	HA
A/Southaustralia/55/2014	EPI539694	Institute of Medical and Veterinary Science (imvs)	WHO Collaborating Centre For Reference and Research On Influenza	HA
A/Southaustralia/79/2013	EPI526691	Institute of Medical and Veterinary Science (imvs)	WHO Collaborating Centre For Reference and Research On Influenza	HA
A/Southaustralia/8/2013	EPI450296	Institute of Medical and Veterinary Science (imvs)	WHO Collaborating Centre For Reference and Research On Influenza	HA
A/SriLanka/1/2015	EPI629843	Medical Research Institute	WHO Collaborating Centre For Reference and Research On Influenza	HA
A/SriLanka/1/2018	EPI1179464	Medical Research Institute	WHO Collaborating Centre For Reference and Research On Influenza	HA
A/SriLanka/1/2019	EPI1359599	Medical Research Institute	WHO Collaborating Centre For Reference and Research On Influenza	HA
A/SriLanka/10/2007	EPI1445556	Medical Research Institute	WHO Collaborating Centre For Reference and Research On Influenza	HA
A/SriLanka/101/2017	EPI1179476	Medical Research Institute	WHO Collaborating Centre For Reference and Research On Influenza	HA
A/SriLanka/102/2017	EPI1179479	Medical Research Institute	WHO Collaborating Centre For Reference and Research On Influenza	HA
A/SriLanka/103/2017	EPI1179482	Medical Research Institute	WHO Collaborating Centre For Reference and Research On Influenza	HA
A/SriLanka/104/2017	EPI1244307	Medical Research Institute	WHO Collaborating Centre For Reference and Research On Influenza	HA
A/SriLanka/14/2008	EPI172182	Medical Research Institute	WHO Collaborating Centre For Reference and Research On Influenza	HA
A/SriLanka/146/2005	EPI1989434	Medical Research Institute	WHO Collaborating Centre For Reference and Research On Influenza	HA
A/SriLanka/2/2019	EPI1359602	Medical Research Institute	WHO Collaborating Centre For Reference and Research On Influenza	HA
A/SriLanka/21/2008	EPI172353	Medical Research Institute	WHO Collaborating Centre For Reference and Research On Influenza	HA
A/SriLanka/23/2007	EPI153043	Medical Research Institute	Other Database Import	HA
A/SriLanka/23/2019	EPI1597837	Medical Research Institute	WHO Collaborating Centre For Reference and Research On Influenza	HA
A/SriLanka/25/2019	EPI1584566	Medical Research Institute	WHO Collaborating Centre For Reference and Research On Influenza	HA
A/SriLanka/26/2019	EPI1670052	Medical Research Institute	WHO Collaborating Centre For Reference and Research On Influenza	HA
A/SriLanka/3/2010	EPI609377	?	Other Database Import	HA
A/SriLanka/31/2016	EPI919309	Medical Research Institute	WHO Collaborating Centre For Reference and Research On Influenza	HA
A/SriLanka/32/2016	EPI903907	Medical Research Institute	WHO Collaborating Centre For Reference and Research On Influenza	HA
A/SriLanka/34/2019	EPI1584554	Medical Research Institute	WHO Collaborating Centre For Reference and Research On Influenza	HA
A/SriLanka/35/2019	EPI1584556	Medical Research Institute	WHO Collaborating Centre For Reference and Research On Influenza	HA
A/SriLanka/36/2016	EPI989632	Medical Research Institute	WHO Collaborating Centre For Reference and Research On Influenza	HA
A/SriLanka/37/2016	EPI919336	Medical Research Institute	WHO Collaborating Centre For Reference and Research On Influenza	HA
A/SriLanka/37/2019	EPI1670046	Medical Research Institute	WHO Collaborating Centre For Reference and Research On Influenza	HA
A/SriLanka/4/2018	EPI1179467	Medical Research Institute	WHO Collaborating Centre For Reference and Research On Influenza	HA
A/SriLanka/41/2016	EPI919333	Medical Research Institute	WHO Collaborating Centre For Reference and Research On Influenza	HA
A/SriLanka/45/2016	EPI919312	Medical Research Institute	WHO Collaborating Centre For Reference and Research On Influenza	HA
A/SriLanka/45/2018	EPI1359629	Medical Research Institute	WHO Collaborating Centre For Reference and Research On Influenza	HA
A/SriLanka/48/2014	EPI562006	Medical Research Institute	WHO Collaborating Centre For Reference and Research On Influenza	HA
A/SriLanka/49/2016	EPI919306	Medical Research Institute	WHO Collaborating Centre For Reference and Research On Influenza	HA
A/SriLanka/5/2017	EPI919189	Medical Research Institute	WHO Collaborating Centre For Reference and Research On Influenza	HA
A/SriLanka/51/2018	EPI1359632	Medical Research Institute	WHO Collaborating Centre For Reference and Research On Influenza	HA
A/SriLanka/54/2018	EPI1359635	Medical Research Institute	WHO Collaborating Centre For Reference and Research On Influenza	HA
A/SriLanka/55/2018	EPI1359638	Medical Research Institute	WHO Collaborating Centre For Reference and Research On Influenza	HA
A/SriLanka/56/2017	EPI1082875	Medical Research Institute	WHO Collaborating Centre For Reference and Research On Influenza	HA
A/SriLanka/58/2014	EPI629846	Medical Research Institute	WHO Collaborating Centre For Reference and Research On Influenza	HA
A/SriLanka/59/2018	EPI2200136	Medical Research Institute	WHO Collaborating Centre For Reference and Research On Influenza	HA
A/SriLanka/60/2018	EPI1359614	Medical Research Institute	WHO Collaborating Centre For Reference and Research On Influenza	HA
A/SriLanka/61/2015	EPI765140	Medical Research Institute	WHO Collaborating Centre For Reference and Research On Influenza	HA
A/SriLanka/62/2014	EPI629852	Medical Research Institute	WHO Collaborating Centre For Reference and Research On Influenza	HA
A/SriLanka/62/2018	EPI1359596	Medical Research Institute	WHO Collaborating Centre For Reference and Research On Influenza	HA
A/SriLanka/64/2014	EPI629855	Medical Research Institute	WHO Collaborating Centre For Reference and Research On Influenza	HA
A/SriLanka/7/2010	EPI606725	?	Other Database Import	HA
A/SriLanka/72/2014	EPI629858	Medical Research Institute	WHO Collaborating Centre For Reference and Research On Influenza	HA
A/SriLanka/72/2017	EPI1082878	Medical Research Institute	WHO Collaborating Centre For Reference and Research On Influenza	HA
A/SriLanka/73/2014	EPI629861	Medical Research Institute	WHO Collaborating Centre For Reference and Research On Influenza	HA
A/SriLanka/8/2015	EPI652658	National Veterinary Institute	WHO Collaborating Centre For Reference and Research On Influenza	HA
A/SriLanka/85/2017	EPI1179452	Medical Research Institute	WHO Collaborating Centre For Reference and Research On Influenza	HA
A/SriLanka/87/2017	EPI1179443	Medical Research Institute	WHO Collaborating Centre For Reference and Research On Influenza	HA
A/SriLanka/88/2017	EPI1179446	Medical Research Institute	WHO Collaborating Centre For Reference and Research On Influenza	HA
A/SriLanka/9/2009	EPI608271	?	Other Database Import	HA
A/SriLanka/9/2010	EPI606443	?	Other Database Import	HA
A/SriLanka/90/2017	EPI1179449	Medical Research Institute	WHO Collaborating Centre For Reference and Research On Influenza	HA
A/SriLanka/93/2017	EPI1179455	Medical Research Institute	WHO Collaborating Centre For Reference and Research On Influenza	HA
A/SriLanka/94/2017	EPI1179458	Medical Research Institute	WHO Collaborating Centre For Reference and Research On Influenza	HA
A/SriLanka/95/2017	EPI1179461	Medical Research Institute	WHO Collaborating Centre For Reference and Research On Influenza	HA
A/SriLanka/96/2017	EPI1244331	Medical Research Institute	WHO Collaborating Centre For Reference and Research On Influenza	HA
A/SriLanka/97/2017	EPI1179470	Medical Research Institute	WHO Collaborating Centre For Reference and Research On Influenza	HA
A/Srilanka/16/2014	EPI551663	Medical Research Institute	WHO Collaborating Centre For Reference and Research On Influenza	HA
A/Srilanka/24/2011	EPI370060	Medical Research Institute	WHO Collaborating Centre For Reference and Research On Influenza	HA
A/Srilanka/27/2013	EPI477479	Medical Research Institute	WHO Collaborating Centre For Reference and Research On Influenza	HA
A/Srilanka/29/2014	EPI540939	Medical Research Institute	WHO Collaborating Centre For Reference and Research On Influenza	HA
A/Srilanka/3/2010	EPI279104	Medical Research Institute	WHO Collaborating Centre For Reference and Research On Influenza	HA
A/Srilanka/42/2014	EPI551669	Medical Research Institute	WHO Collaborating Centre For Reference and Research On Influenza	HA
A/Srilanka/68/2013	EPI529538	Medical Research Institute	WHO Collaborating Centre For Reference and Research On Influenza	HA
A/Srilanka/7/2010	EPI279171	Medical Research Institute	WHO Collaborating Centre For Reference and Research On Influenza	HA
A/Srilanka/9/2009	EPI228280	Medical Research Institute	WHO Collaborating Centre For Reference and Research On Influenza	HA
A/Srilanka/9/2010	EPI279107	Medical Research Institute	WHO Collaborating Centre For Reference and Research On Influenza	HA
A/StLaurentDuVar/1850/2019	EPI1607243	Cnr Influenza France Sud	Hospices Civil De Lyon Groupement Hospitalier Nord Cbn	HA
A/StPetersburg/10/2012	EPI368925	WHO National Influenza Centre Russian Federation	National Institute For Medical Research	HA
A/StPetersburg/1092V/2019	EPI1583866	State Research Center of Virology and Biotechnology (vector)	Crick Worldwide Influenza Centre	HA
A/StPetersburg/119/2015	EPI624643	WHO National Influenza Centre Russian Federation	Crick Worldwide Influenza Centre	HA
A/StPetersburg/124/2009	EPI215138	Russian Academy of Medical Sciences	National Institute For Medical Research	HA
A/StPetersburg/16/2012	EPI377407	WHO National Influenza Centre Russian Federation	National Institute For Medical Research	HA
A/StPetersburg/172/2011	EPI346626	WHO National Influenza Centre Russian Federation	National Institute For Medical Research	HA
A/StPetersburg/1778V/2019	EPI1665351	Fbuz Center for Hygiene and Epidemiology	State Research Center of Virology and Biotechnology (vector)	HA
A/StPetersburg/2/2012	EPI368927	WHO National Influenza Centre Russian Federation	National Institute For Medical Research	HA
A/StPetersburg/20/2012	EPI377408	WHO National Influenza Centre Russian Federation	National Institute For Medical Research	HA
A/StPetersburg/21/2011	EPI326327	Russian Academy of Medical Sciences	Centers for Disease Control and Prevention	HA
A/StPetersburg/22/2013	EPI447169	Russian Academy of Medical Sciences	Centers for Disease Control and Prevention	HA
A/StPetersburg/274/2017	EPI1043076	WHO National Influenza Centre Russian Federation	Crick Worldwide Influenza Centre	HA
A/StPetersburg/28/2015	EPI624647	WHO National Influenza Centre Russian Federation	Crick Worldwide Influenza Centre	HA
A/StPetersburg/29/2012	EPI377411	WHO National Influenza Centre Russian Federation	National Institute For Medical Research	HA
A/StPetersburg/36/2013	EPI450675	WHO National Influenza Centre Russian Federation	National Institute For Medical Research	HA
A/StPetersburg/4/2005	EPI158141	?	Centers for Disease Control and Prevention	HA
A/StPetersburg/4/2006	EPI158142	?	Centers for Disease Control and Prevention	HA
A/StPetersburg/4/2012	EPI368929	WHO National Influenza Centre Russian Federation	National Institute For Medical Research	HA
A/StPetersburg/4/2013	EPI450677	WHO National Influenza Centre Russian Federation	National Institute For Medical Research	HA
A/StPetersburg/428/2013	EPI492704	WHO National Influenza Centre Russian Federation	Centers for Disease Control and Prevention	HA
A/StPetersburg/5/2006	EPI224791	?	Other Database Import	HA
A/StPetersburg/6/2013	EPI450679	WHO National Influenza Centre Russian Federation	National Institute For Medical Research	HA
A/StPetersburg/69/2013	EPI460556	WHO National Influenza Centre Russian Federation	National Institute For Medical Research	HA
A/StPetersburg/8/2012	EPI368931	WHO National Influenza Centre Russian Federation	National Institute For Medical Research	HA
A/StPetersburg/80/2014	EPI536380	WHO National Influenza Centre Russian Federation	National Institute For Medical Research	HA
A/StPetersburg/81/2014	EPI533487	Russian Academy of Medical Sciences	Centers for Disease Control and Prevention	HA
A/StPetersburg/87/2007	EPI155547	?	Centers for Disease Control and Prevention	HA
A/StPetersburg/92/2009	EPI185808	Russian Academy of Medical Sciences	Centers for Disease Control and Prevention	HA
A/StPetersburg/95/2007	EPI155734	?	Centers for Disease Control and Prevention	HA
A/StPetersburg/96/2008	EPI168574	?	Centers for Disease Control and Prevention	HA
A/StPetersburg/RII-242/2019	EPI1491916	WHO National Influenza Centre Russian Federation	Crick Worldwide Influenza Centre	HA
A/StPetersburg/RII-262/2019	EPI1448331	Russian Academy of Medical Sciences	Centers for Disease Control and Prevention	HA
A/StPetersburg/RII-419/2018	EPI1248867	Russian Academy of Medical Sciences	Centers for Disease Control and Prevention	HA
A/StPetersburg/RII-475/2018	EPI1280591	Russian Academy of Medical Sciences	WHO National Influenza Centre Russian Federation	HA
A/StPetersburg/RII-530/2018	EPI1311819	Russian Academy of Medical Sciences	Centers for Disease Control and Prevention	HA
A/StPetersburg/RII100S/2016	EPI886014	?	WHO National Influenza Centre Russian Federation	HA
A/StPetersburg/RII428/2013	EPI514468	WHO National Influenza Centre Russian Federation	WHO National Influenza Centre Russian Federation	HA
A/StPetersburg/RII99S/2016	EPI886006	?	WHO National Influenza Centre Russian Federation	HA
A/StVincentandTheGrenadines/205/2018	EPI1240121	Caribbean Epidemiology Center	Centers for Disease Control and Prevention	HA
A/StVincentandTheGrenadines/422/2015	EPI667918	Caribbean Epidemiology Center	Centers for Disease Control and Prevention	HA
A/StVincentandTheGrenadines/423/2015	EPI683310	Caribbean Epidemiology Center	Centers for Disease Control and Prevention	HA
A/StVincentandTheGrenadines/424/2015	EPI667926	Caribbean Epidemiology Center	Centers for Disease Control and Prevention	HA
A/StVincentandTheGrenadines/50/2015	EPI719146	Caribbean Epidemiology Center	Centers for Disease Control and Prevention	HA
A/StVincentandTheGrenadines/8822/2016	EPI871632	Caribbean Epidemiology Center	Centers for Disease Control and Prevention	HA
A/StVincentandTheGrenadines/8825/2016	EPI871640	Caribbean Epidemiology Center	Centers for Disease Control and Prevention	HA
A/Stockholm/1/2010	EPI287120	Swedish Institute For Infectious Disease Control	National Institute For Medical Research	HA
A/Stockholm/10/2010	EPI301374	?	Swedish Institute For Infectious Disease Control	HA
A/Stockholm/112/2009	EPI238708	Swedish Institute For Infectious Disease Control	Swedish Institute For Infectious Disease Control	HA
A/Stockholm/12-00974/2012	EPI359017	Swedish Institute For Infectious Disease Control	National Institute For Medical Research	HA
A/Stockholm/12/2009	EPI245679	Swedish Institute For Infectious Disease Control	Swedish Institute For Infectious Disease Control	HA
A/Stockholm/15/2011	EPI318289	National Institute For Medical Research	Swedish Institute For Infectious Disease Control	HA
A/Stockholm/17/2009	EPI245646	Swedish Institute For Infectious Disease Control	Swedish Institute For Infectious Disease Control	HA
A/Stockholm/17/2011	EPI318292	Swedish Institute For Infectious Disease Control	Swedish Institute For Infectious Disease Control	HA
A/Stockholm/17/2014	EPI542216	?	Swedish Institute For Infectious Disease Control	HA
A/Stockholm/18/2011	EPI318272	Swedish Institute For Infectious Disease Control	Swedish Institute For Infectious Disease Control	HA
A/Stockholm/18/2014	EPI542224	?	Swedish Institute For Infectious Disease Control	HA
A/Stockholm/18/2017	EPI988121	?	Public Health Agency of Sweden	HA
A/Stockholm/19/2011	EPI333134	?	Swedish Institute For Infectious Disease Control	HA
A/Stockholm/19/2012	EPI372967	Swedish Institute For Infectious Disease Control	Swedish Institute For Infectious Disease Control	HA
A/Stockholm/19/2014	EPI544071	?	Swedish Institute For Infectious Disease Control	HA
A/Stockholm/19/2017	EPI990042	?	Public Health Agency of Sweden	HA
A/Stockholm/2/2010	EPI287122	Swedish Institute For Infectious Disease Control	National Institute For Medical Research	HA
A/Stockholm/20/2008	EPI245721	Swedish Institute For Infectious Disease Control	Swedish Institute For Infectious Disease Control	HA
A/Stockholm/20/2009	EPI244790	Swedish Institute For Infectious Disease Control	Swedish Institute For Infectious Disease Control	HA
A/Stockholm/20/2014	EPI544078	Swedish Institute For Infectious Disease Control	Swedish Institute For Infectious Disease Control	HA
A/Stockholm/21/2008	EPI245718	Swedish Institute For Infectious Disease Control	Swedish Institute For Infectious Disease Control	HA
A/Stockholm/21/2011	EPI333139	?	Swedish Institute For Infectious Disease Control	HA
A/Stockholm/22/2009	EPI245673	Swedish Institute For Infectious Disease Control	Swedish Institute For Infectious Disease Control	HA
A/Stockholm/22/2011	EPI338321	Swedish Institute For Infectious Disease Control	Swedish Institute For Infectious Disease Control	HA
A/Stockholm/22/2018	EPI1326246	?	Public Health Agency of Sweden	HA
A/Stockholm/22/2019	EPI1591171	Unilabs Laboratoriemedicin Stockholm Solna	Public Health Agency of Sweden	HA
A/Stockholm/23/2008	EPI245715	Swedish Institute For Infectious Disease Control	Swedish Institute For Infectious Disease Control	HA
A/Stockholm/23/2011	EPI338324	Swedish Institute For Infectious Disease Control	Swedish Institute For Infectious Disease Control	HA
A/Stockholm/23/2019	EPI1591179	Klinisk Mikrobiologi, Karolinska Universitetslaboratoriet, Karolinska Universitetssjukhuset Solna	Public Health Agency of Sweden	HA
A/Stockholm/24/2008	EPI245712	Swedish Institute For Infectious Disease Control	Swedish Institute For Infectious Disease Control	HA
A/Stockholm/24/2011	EPI338327	?	Swedish Institute For Infectious Disease Control	HA
A/Stockholm/24/2017	EPI990082	?	Public Health Agency of Sweden	HA
A/Stockholm/25/2008	EPI245709	Swedish Institute For Infectious Disease Control	Swedish Institute For Infectious Disease Control	HA
A/Stockholm/25/2011	EPI342678	?	Swedish Institute For Infectious Disease Control	HA
A/Stockholm/26/2008	EPI245703	Swedish Institute For Infectious Disease Control	Swedish Institute For Infectious Disease Control	HA
A/Stockholm/26/2016	EPI753315	Swedish Institute For Infectious Disease Control	Swedish Institute For Infectious Disease Control	HA
A/Stockholm/27/2017	EPI995759	?	Public Health Agency of Sweden	HA
A/Stockholm/28/2017	EPI1076117	?	Public Health Agency of Sweden	HA
A/Stockholm/29/2012	EPI397117	Swedish Institute For Infectious Disease Control	Swedish Institute For Infectious Disease Control	HA
A/Stockholm/29/2019	EPI1608968	Klinisk Mikrobiologi, Karolinska Universitetslaboratoriet, Karolinska Universitetssjukhuset Solna	Public Health Agency of Sweden	HA
A/Stockholm/30/2012	EPI416530	Swedish Institute For Infectious Disease Control	National Institute For Medical Research	HA
A/Stockholm/30/2016	EPI832007	?	Swedish Institute For Infectious Disease Control	HA
A/Stockholm/30/2017	EPI1076101	?	Public Health Agency of Sweden	HA
A/Stockholm/31/2012	EPI397809	Swedish Institute For Infectious Disease Control	Swedish Institute For Infectious Disease Control	HA
A/Stockholm/31/2016	EPI832015	?	Swedish Institute For Infectious Disease Control	HA
A/Stockholm/31/2017	EPI1078222	Public Health Agency of Sweden	Public Health Agency of Sweden	HA
A/Stockholm/32/2016	EPI836441	?	Swedish Institute For Infectious Disease Control	HA
A/Stockholm/36/2012	EPI405071	Swedish Institute For Infectious Disease Control	Swedish Institute For Infectious Disease Control	HA
A/Stockholm/37/2012	EPI405074	Swedish Institute For Infectious Disease Control	Swedish Institute For Infectious Disease Control	HA
A/Stockholm/38/2012	EPI405061	Swedish Institute For Infectious Disease Control	Swedish Institute For Infectious Disease Control	HA
A/Stockholm/38/2017	EPI1086504	?	Public Health Agency of Sweden	HA
A/Stockholm/39/2012	EPI405064	Swedish Institute For Infectious Disease Control	Swedish Institute For Infectious Disease Control	HA
A/Stockholm/4/2010	EPI279935	Swedish Institute For Infectious Disease Control	Swedish Institute For Infectious Disease Control	HA
A/Stockholm/40/2012	EPI405068	Swedish Institute For Infectious Disease Control	Swedish Institute For Infectious Disease Control	HA
A/Stockholm/40/2015	EPI642560	Swedish Institute For Infectious Disease Control	Swedish Institute For Infectious Disease Control	HA
A/Stockholm/40/2017	EPI1086528	?	Public Health Agency of Sweden	HA
A/Stockholm/44/2015	EPI669984	?	Swedish Institute For Infectious Disease Control	HA
A/Stockholm/45/2015	EPI670000	?	Swedish Institute For Infectious Disease Control	HA
A/Stockholm/47/2009	EPI244739	Swedish Institute For Infectious Disease Control	Swedish Institute For Infectious Disease Control	HA
A/Stockholm/58/2015	EPI699756	Swedish Institute For Infectious Disease Control	Crick Worldwide Influenza Centre	HA
A/Stockholm/6/2010	EPI287156	?	Swedish Institute For Infectious Disease Control	HA
A/Stockholm/6/2014	EPI508257	National Institute For Medical Research	Swedish Institute For Infectious Disease Control	HA
A/Stockholm/61/2015	EPI686836	Swedish Institute For Infectious Disease Control	Swedish Institute For Infectious Disease Control	HA
A/Stockholm/65/2015	EPI687165	Swedish Institute For Infectious Disease Control	Swedish Institute For Infectious Disease Control	HA
A/Stockholm/7/2010	EPI301371	?	Swedish Institute For Infectious Disease Control	HA
A/Stockholm/89/2009	EPI238687	Swedish Institute For Infectious Disease Control	Swedish Institute For Infectious Disease Control	HA
A/Stockholm/90/2009	EPI238690	Swedish Institute For Infectious Disease Control	Swedish Institute For Infectious Disease Control	HA
A/Stockholm/91/2009	EPI238693	Swedish Institute For Infectious Disease Control	Swedish Institute For Infectious Disease Control	HA
A/Stockholm/94/2009	EPI238696	Swedish Institute For Infectious Disease Control	Swedish Institute For Infectious Disease Control	HA
A/Sukhbaatar/1568/2005	EPI226818	?	Other Database Import	HA
A/Sukhbaatar/1587/2005	EPI158158	?	Centers for Disease Control and Prevention	HA
A/Sundsvall/27/2017	EPI1232501	Public Health Agency of Sweden	Public Health Agency of Sweden	HA
A/SuratThani/116/2010	EPI272019	WHO National Influenza Centre, National Institute of Medical Research (nimr)	WHO Collaborating Centre For Reference and Research On Influenza	HA
A/SuratThani/269/2010	EPI272025	WHO National Influenza Centre, National Institute of Medical Research (nimr)	WHO Collaborating Centre For Reference and Research On Influenza	HA
A/SuratThani/559/2009	EPI232602	WHO National Influenza Centre, National Institute of Medical Research (nimr)	Centers for Disease Control and Prevention	HA
A/SuratThani/70/2009	EPI211716	WHO National Influenza Centre, National Institute of Medical Research (nimr)	WHO Collaborating Centre For Reference and Research On Influenza	HA
A/SuratThani/72/2009	EPI211734	WHO National Influenza Centre, National Institute of Medical Research (nimr)	WHO Collaborating Centre For Reference and Research On Influenza	HA
A/SuratThani/83/2018	EPI1320826	WHO National Influenza Centre, National Institute of Medical Research (nimr)	Centers for Disease Control and Prevention	HA
A/Suriname/1665/2016	EPI943015	Institute For Biomedical Sciences	Centers for Disease Control and Prevention	HA
A/Suriname/1683/2016	EPI943023	Institute For Biomedical Sciences	Centers for Disease Control and Prevention	HA
A/Suriname/1693/2016	EPI943031	Institute For Biomedical Sciences	Centers for Disease Control and Prevention	HA
A/Suriname/1977/2017	EPI1049466	Institute For Biomedical Sciences	Centers for Disease Control and Prevention	HA
A/Suriname/2017/2017	EPI1049485	Institute For Biomedical Sciences	Centers for Disease Control and Prevention	HA
A/Suriname/2326/2017	EPI1142574	Institute For Biomedical Sciences	Centers for Disease Control and Prevention	HA
A/Suriname/2354/2017	EPI1142558	Institute For Biomedical Sciences	Centers for Disease Control and Prevention	HA
A/Suriname/297/2012	EPI391253	Caribbean Epidemiology Center	Centers for Disease Control and Prevention	HA
A/Suriname/500/2019	EPI1507903	Central Laboratory, Bureau of Public Health	Centers for Disease Control and Prevention	HA
A/Suriname/5163/2009	EPI193945	Caribbean Epidemiology Center	Centers for Disease Control and Prevention	HA
A/Suriname/601/2019	EPI1508071	Central Laboratory, Bureau of Public Health	Centers for Disease Control and Prevention	HA
A/Suriname/606/2019	EPI1508245	Central Laboratory, Bureau of Public Health	Centers for Disease Control and Prevention	HA
A/Suriname/607/2019	EPI1508119	Central Laboratory, Bureau of Public Health	Centers for Disease Control and Prevention	HA
A/Suriname/804/2019	EPI1603624	Central Laboratory, Bureau of Public Health	Centers for Disease Control and Prevention	HA
A/Suriname/806/2019	EPI1603616	Central Laboratory, Bureau of Public Health	Centers for Disease Control and Prevention	HA
A/Suriname/810/2019	EPI1603608	Central Laboratory, Bureau of Public Health	Centers for Disease Control and Prevention	HA
A/Suriname/835/2019	EPI1606539	Central Laboratory, Bureau of Public Health	Centers for Disease Control and Prevention	HA
A/Suriname/837/2019	EPI1606436	Central Laboratory, Bureau of Public Health	Centers for Disease Control and Prevention	HA
A/Suriname/866/2019	EPI1606428	Central Laboratory, Bureau of Public Health	Centers for Disease Control and Prevention	HA
A/Suriname/868/2019	EPI1606415	Central Laboratory, Bureau of Public Health	Centers for Disease Control and Prevention	HA
A/Suriname/886/2019	EPI1606407	Central Laboratory, Bureau of Public Health	Centers for Disease Control and Prevention	HA
A/Suriname/901/2019	EPI1606399	Central Laboratory, Bureau of Public Health	Centers for Disease Control and Prevention	HA
A/Suriname/902/2019	EPI1606391	Central Laboratory, Bureau of Public Health	Centers for Disease Control and Prevention	HA
A/Suriname/911/2019	EPI1719212	Central Laboratory, Bureau of Public Health	Centers for Disease Control and Prevention	HA
A/Suzhou/1275/2013	EPI498075	?	Other Database Import	HA
A/Swansea/5352/2017	EPI1193205	Public Health Wales Microbiology	Public Health Wales Microbiology	HA
A/Swansea/7317/2019	EPI1584162	Public Health Wales Microbiology Cardiff	Public Health Wales Microbiology Cardiff	HA
A/Sweden/11/2018	EPI1192549	Public Health Agency of Sweden	Public Health Agency of Sweden	HA
A/Sweden/2/2009	EPI238684	Swedish Institute For Infectious Disease Control	Swedish Institute For Infectious Disease Control	HA
A/Sweden/3/2008	EPI244736	Swedish Institute For Infectious Disease Control	Swedish Institute For Infectious Disease Control	HA
A/Sweden/37/2018	EPI1232525	Public Health Agency of Sweden	Public Health Agency of Sweden	HA
A/Sweden/4/2008	EPI244733	Swedish Institute For Infectious Disease Control	Swedish Institute For Infectious Disease Control	HA
A/Sweden/73/2017	EPI988093	?	Public Health Agency of Sweden	HA
A/Sweden/8/2018	EPI1192501	Public Health Agency of Sweden	Public Health Agency of Sweden	HA
A/Switzerland/1397477/2008	EPI215053	Hopital Cantonal Universitaire De Geneves	National Institute For Medical Research	HA
A/Switzerland/1409281/2008	EPI215055	Hopital Cantonal Universitaire De Geneves	National Institute For Medical Research	HA
A/Switzerland/15772531/2015	EPI731255	Hopital Cantonal Universitaire De Geneves	Crick Worldwide Influenza Centre	HA
A/Switzerland/16094175/2016	EPI704234	Hopital Cantonal Universitaire De Geneves	Crick Worldwide Influenza Centre	HA
A/Switzerland/5732/2004	EPI146336	?	Other Database Import	HA
A/Switzerland/5776029/2011	EPI354152	Hopital Cantonal Universitaire De Geneves	National Institute For Medical Research	HA
A/Switzerland/5867852/2012	EPI359025	Hopital Cantonal Universitaire De Geneves	National Institute For Medical Research	HA
A/Switzerland/7628499/2012	EPI445898	Hopital Cantonal Universitaire De Geneves	National Institute For Medical Research	HA
A/Switzerland/8060/2017	EPI1326015	Hopital Cantonal Universitaire De Geneves	Centers for Disease Control and Prevention	HA
A/Switzerland/9715293/2013	EPI814528	National Institute For Medical Research	Centers for Disease Control and Prevention	HA
A/Sydney/1/1998	EPI1885246	Westmead Hospital	WHO Collaborating Centre For Reference and Research On Influenza	HA
A/Sydney/1/2001	EPI1923086	Clinical Virology Unit, Cdim	WHO Collaborating Centre For Reference and Research On Influenza	HA
A/Sydney/1/2005	EPI2035598	Clinical Virology Unit, Cdim	WHO Collaborating Centre For Reference and Research On Influenza	HA
A/Sydney/1/2007	EPI1445559	Clinical Virology Unit, Cdim	WHO Collaborating Centre For Reference and Research On Influenza	HA
A/Sydney/1/2009	EPI186310	Westmead Hospital	WHO Collaborating Centre For Reference and Research On Influenza	HA
A/Sydney/1/2015	EPI629864	Clinical Virology Unit, Cdim	WHO Collaborating Centre For Reference and Research On Influenza	HA
A/Sydney/1014/2013	EPI526754	Institute of Medical and Veterinary Science (imvs)	WHO Collaborating Centre For Reference and Research On Influenza	HA
A/Sydney/1015/2013	EPI526659	Institute of Medical and Veterinary Science (imvs)	WHO Collaborating Centre For Reference and Research On Influenza	HA
A/Sydney/102/2012	EPI2120513	Clinical Virology Unit, Cdim	WHO Collaborating Centre For Reference and Research On Influenza	HA
A/Sydney/1020/2018	EPI1315807	Institute of Medical and Veterinary Science (imvs)	WHO Collaborating Centre For Reference and Research On Influenza	HA
A/Sydney/118/2000	EPI115354	?	Other Database Import	HA
A/Sydney/1185/2017	EPI1248424	Institute of Medical and Veterinary Science (imvs)	WHO Collaborating Centre For Reference and Research On Influenza	HA
A/Sydney/1193/2017	EPI1248433	Institute of Medical and Veterinary Science (imvs)	WHO Collaborating Centre For Reference and Research On Influenza	HA
A/Sydney/1199/2017	EPI1179417	Institute of Medical and Veterinary Science (imvs)	WHO Collaborating Centre For Reference and Research On Influenza	HA
A/Sydney/12/2018	EPI1242787	Clinical Virology Unit, Cdim	WHO Collaborating Centre For Reference and Research On Influenza	HA
A/Sydney/1200/2004	EPI1989298	Prince of Wales Hospital	WHO Collaborating Centre For Reference and Research On Influenza	HA
A/Sydney/121/2018	EPI1322543	Clinical Virology Unit, Cdim	WHO Collaborating Centre For Reference and Research On Influenza	HA
A/Sydney/128/2014	EPI551718	Clinical Virology Unit, Cdim	WHO Collaborating Centre For Reference and Research On Influenza	HA
A/Sydney/13/2008	EPI162956	Westmead Hospital	WHO Collaborating Centre For Reference and Research On Influenza	HA
A/Sydney/14/2015	EPI629877	Clinical Virology Unit, Cdim	WHO Collaborating Centre For Reference and Research On Influenza	HA
A/Sydney/142/2016	EPI861798	Clinical Virology Unit, Cdim	Centers for Disease Control and Prevention	HA
A/Sydney/15/2003	EPI115356	?	Other Database Import	HA
A/Sydney/161/2018	EPI1328651	Clinical Virology Unit, Cdim	WHO Collaborating Centre For Reference and Research On Influenza	HA
A/Sydney/166/2018	EPI1328654	Clinical Virology Unit, Cdim	WHO Collaborating Centre For Reference and Research On Influenza	HA
A/Sydney/17/2008	EPI162955	Westmead Hospital	WHO Collaborating Centre For Reference and Research On Influenza	HA
A/Sydney/18/2008	EPI162957	Westmead Hospital	WHO Collaborating Centre For Reference and Research On Influenza	HA
A/Sydney/183/2015	EPI750894	Westmead Hospital	WHO Collaborating Centre For Reference and Research On Influenza	HA
A/Sydney/19/2015	EPI652155	Westmead Hospital	WHO Collaborating Centre For Reference and Research On Influenza	HA
A/Sydney/195/2012	EPI417294	WHO Collaborating Centre For Reference and Research On Influenza	WHO Collaborating Centre For Reference and Research On Influenza	HA
A/Sydney/2/2001	EPI1923088	Clinical Virology Unit, Cdim	WHO Collaborating Centre For Reference and Research On Influenza	HA
A/Sydney/2/2003	EPI1447560	Clinical Virology Unit, Cdim	WHO Collaborating Centre For Reference and Research On Influenza	HA
A/Sydney/2/2005	EPI1989435	Clinical Virology Unit, Cdim	WHO Collaborating Centre For Reference and Research On Influenza	HA
A/Sydney/2/2008	EPI162515	Westmead Hospital	WHO Collaborating Centre For Reference and Research On Influenza	HA
A/Sydney/20/2014	EPI540690	Westmead Hospital	WHO Collaborating Centre For Reference and Research On Influenza	HA
A/Sydney/20/2015	EPI636207	Clinical Virology Unit, Cdim	WHO Collaborating Centre For Reference and Research On Influenza	HA
A/Sydney/200/2004	EPI116849	?	Other Database Import	HA
A/Sydney/200/2012	EPI379482	Prince of Wales Hospital	WHO Collaborating Centre For Reference and Research On Influenza	HA
A/Sydney/2001/2008	EPI161700	Queensland Health Scientific Services	WHO Collaborating Centre For Reference and Research On Influenza	HA
A/Sydney/201/2000	EPI1919412	Prince of Wales Hospital	WHO Collaborating Centre For Reference and Research On Influenza	HA
A/Sydney/203/2000	EPI1919414	Prince of Wales Hospital	WHO Collaborating Centre For Reference and Research On Influenza	HA
A/Sydney/205/2012	EPI394313	Prince of Wales Hospital	WHO Collaborating Centre For Reference and Research On Influenza	HA
A/Sydney/208/1999	EPI1886286	Prince of Wales Hospital	WHO Collaborating Centre For Reference and Research On Influenza	HA
A/Sydney/208/2007	EPI1445566	Prince of Wales Hospital	WHO Collaborating Centre For Reference and Research On Influenza	HA
A/Sydney/208/2008	EPI162942	Prince of Wales Hospital	WHO Collaborating Centre For Reference and Research On Influenza	HA
A/Sydney/21/2002	EPI1926900	Clinical Virology Unit, Cdim	WHO Collaborating Centre For Reference and Research On Influenza	HA
A/Sydney/21/2008	EPI2041016	Clinical Virology Unit, Cdim	WHO Collaborating Centre For Reference and Research On Influenza	HA
A/Sydney/21/2012	EPI379488	Westmead Hospital	WHO Collaborating Centre For Reference and Research On Influenza	HA
A/Sydney/213/2000	EPI1919415	Prince of Wales Hospital	WHO Collaborating Centre For Reference and Research On Influenza	HA
A/Sydney/217/2000	EPI1919416	Prince of Wales Hospital	WHO Collaborating Centre For Reference and Research On Influenza	HA
A/Sydney/22/1998	EPI1885247	Westmead Hospital	WHO Collaborating Centre For Reference and Research On Influenza	HA
A/Sydney/22/2018	EPI1251865	Clinical Virology Unit, Cdim	WHO Collaborating Centre For Reference and Research On Influenza	HA
A/Sydney/220/1999	EPI1886288	Prince of Wales Hospital	WHO Collaborating Centre For Reference and Research On Influenza	HA
A/Sydney/221/2000	EPI1919417	Prince of Wales Hospital	WHO Collaborating Centre For Reference and Research On Influenza	HA
A/Sydney/224/2015	EPI750878	Westmead Hospital	WHO Collaborating Centre For Reference and Research On Influenza	HA
A/Sydney/224/2017	EPI1179359	Clinical Virology Unit, Cdim	WHO Collaborating Centre For Reference and Research On Influenza	HA
A/Sydney/23/2002	EPI1926901	Clinical Virology Unit, Cdim	WHO Collaborating Centre For Reference and Research On Influenza	HA
A/Sydney/23/2015	EPI652161	Westmead Hospital	WHO Collaborating Centre For Reference and Research On Influenza	HA
A/Sydney/230/1999	EPI1886290	Prince of Wales Hospital	WHO Collaborating Centre For Reference and Research On Influenza	HA
A/Sydney/235/2017	EPI1179361	Clinical Virology Unit, Cdim	WHO Collaborating Centre For Reference and Research On Influenza	HA
A/Sydney/245/2012	EPI417297	Prince of Wales Hospital	WHO Collaborating Centre For Reference and Research On Influenza	HA
A/Sydney/257/2007	EPI1445570	Prince of Wales Hospital	WHO Collaborating Centre For Reference and Research On Influenza	HA
A/Sydney/27/1998	EPI1885244	Westmead Hospital	WHO Collaborating Centre For Reference and Research On Influenza	HA
A/Sydney/274/2000	EPI1923421	Prince of Wales Hospital	WHO Collaborating Centre For Reference and Research On Influenza	HA
A/Sydney/275/2002	EPI1926903	Prince of Wales Hospital	WHO Collaborating Centre For Reference and Research On Influenza	HA
A/Sydney/28/2008	EPI2041019	Clinical Virology Unit, Cdim	WHO Collaborating Centre For Reference and Research On Influenza	HA
A/Sydney/28/2013	EPI491169	Clinical Virology Unit, Cdim	WHO Collaborating Centre For Reference and Research On Influenza	HA
A/Sydney/29/1998	EPI1885245	Westmead Hospital	WHO Collaborating Centre For Reference and Research On Influenza	HA
A/Sydney/29/2008	EPI2041020	Clinical Virology Unit, Cdim	WHO Collaborating Centre For Reference and Research On Influenza	HA
A/Sydney/29/2015	EPI652167	Westmead Hospital	WHO Collaborating Centre For Reference and Research On Influenza	HA
A/Sydney/29/2016	EPI765146	Westmead Hospital	WHO Collaborating Centre For Reference and Research On Influenza	HA
A/Sydney/3/1999	EPI1886292	Westmead Hospital	WHO Collaborating Centre For Reference and Research On Influenza	HA
A/Sydney/3/2008	EPI162954	Westmead Hospital	WHO Collaborating Centre For Reference and Research On Influenza	HA
A/Sydney/3/2009	EPI186311	Westmead Hospital	WHO Collaborating Centre For Reference and Research On Influenza	HA
A/Sydney/30/2016	EPI765143	Westmead Hospital	WHO Collaborating Centre For Reference and Research On Influenza	HA
A/Sydney/300/2009	EPI186312	Prince of Wales Hospital	WHO Collaborating Centre For Reference and Research On Influenza	HA
A/Sydney/301/2009	EPI211713	Prince of Wales Hospital	WHO Collaborating Centre For Reference and Research On Influenza	HA
A/Sydney/327/2014	EPI562012	Childrens Hospital Westmead	WHO Collaborating Centre For Reference and Research On Influenza	HA
A/Sydney/34/2018	EPI1274900	Clinical Virology Unit, Cdim	WHO Collaborating Centre For Reference and Research On Influenza	HA
A/Sydney/37/2014	EPI541148	Westmead Hospital	WHO Collaborating Centre For Reference and Research On Influenza	HA
A/Sydney/38/2004	EPI117063	Clinical Virology Unit, Cdim	Other Database Import	HA
A/Sydney/391/2019	EPI1671450	Clinical Virology Unit, Cdim	WHO Collaborating Centre For Reference and Research On Influenza	HA
A/Sydney/4/2004	EPI116985	Clinical Virology Unit, Cdim	Other Database Import	HA
A/Sydney/404/2019	EPI1597835	Clinical Virology Unit, Cdim	WHO Collaborating Centre For Reference and Research On Influenza	HA
A/Sydney/42/2008	EPI2041026	Clinical Virology Unit, Cdim	WHO Collaborating Centre For Reference and Research On Influenza	HA
A/Sydney/42/2017	EPI1021973	Clinical Virology Unit, Cdim	WHO Collaborating Centre For Reference and Research On Influenza	HA
A/Sydney/44/2001	EPI1926910	Clinical Virology Unit, Cdim	WHO Collaborating Centre For Reference and Research On Influenza	HA
A/Sydney/465/2019	EPI1671639	Clinical Virology Unit, Cdim	WHO Collaborating Centre For Reference and Research On Influenza	HA
A/Sydney/49/2017	EPI1022322	Clinical Virology Unit, Cdim	WHO Collaborating Centre For Reference and Research On Influenza	HA
A/Sydney/5/1997	EPI11857	Clinical Virology Unit, Cdim	Other Database Import	HA
A/Sydney/5/2007	EPI1445573	Clinical Virology Unit, Cdim	WHO Collaborating Centre For Reference and Research On Influenza	HA
A/Sydney/5/2015	EPI629883	Clinical Virology Unit, Cdim	WHO Collaborating Centre For Reference and Research On Influenza	HA
A/Sydney/50/2017	EPI1022325	Clinical Virology Unit, Cdim	WHO Collaborating Centre For Reference and Research On Influenza	HA
A/Sydney/503/2019	EPI1669902	Prince of Wales Hospital	WHO Collaborating Centre For Reference and Research On Influenza	HA
A/Sydney/506/2013	EPI477495	Prince of Wales Hospital	WHO Collaborating Centre For Reference and Research On Influenza	HA
A/Sydney/509/2015	EPI636226	Prince of Wales Hospital	WHO Collaborating Centre For Reference and Research On Influenza	HA
A/Sydney/515/2019	EPI1670114	Prince of Wales Hospital	WHO Collaborating Centre For Reference and Research On Influenza	HA
A/Sydney/52/2005	EPI106436	Clinical Virology Unit, Cdim	Other Database Import	HA
A/Sydney/52/2016	EPI793142	Westmead Hospital	WHO Collaborating Centre For Reference and Research On Influenza	HA
A/Sydney/53/2019	EPI1430420	Clinical Virology Unit, Cdim	WHO Collaborating Centre For Reference and Research On Influenza	HA
A/Sydney/530/2014	EPI636236	Prince of Wales Hospital	WHO Collaborating Centre For Reference and Research On Influenza	HA
A/Sydney/54/2003	EPI1447566	Clinical Virology Unit, Cdim	WHO Collaborating Centre For Reference and Research On Influenza	HA
A/Sydney/55/2006	EPI1990067	Clinical Virology Unit, Cdim	WHO Collaborating Centre For Reference and Research On Influenza	HA
A/Sydney/57/2007	EPI1445574	Clinical Virology Unit, Cdim	WHO Collaborating Centre For Reference and Research On Influenza	HA
A/Sydney/6/2002	EPI1926912	Clinical Virology Unit, Cdim	WHO Collaborating Centre For Reference and Research On Influenza	HA
A/Sydney/6/2003	EPI1447568	Clinical Virology Unit, Cdim	WHO Collaborating Centre For Reference and Research On Influenza	HA
A/Sydney/6/2008	EPI162516	Westmead Hospital	WHO Collaborating Centre For Reference and Research On Influenza	HA
A/Sydney/6/2015	EPI652013	Westmead Hospital	WHO Collaborating Centre For Reference and Research On Influenza	HA
A/Sydney/603/2009	EPI211732	Childrens Hospital Westmead	WHO Collaborating Centre For Reference and Research On Influenza	HA
A/Sydney/63/2007	EPI1445576	Clinical Virology Unit, Cdim	WHO Collaborating Centre For Reference and Research On Influenza	HA
A/Sydney/63/2014	EPI540735	Prince of Wales Hospital	WHO Collaborating Centre For Reference and Research On Influenza	HA
A/Sydney/65/2006	EPI2017225	Clinical Virology Unit, Cdim	WHO Collaborating Centre For Reference and Research On Influenza	HA
A/Sydney/66/2007	EPI1445577	Clinical Virology Unit, Cdim	WHO Collaborating Centre For Reference and Research On Influenza	HA
A/Sydney/66/2014	EPI2186785	Prince of Wales Hospital	WHO Collaborating Centre For Reference and Research On Influenza	HA
A/Sydney/69/2013	EPI526807	Westmead Hospital	WHO Collaborating Centre For Reference and Research On Influenza	HA
A/Sydney/7/2003	EPI1447572	Clinical Virology Unit, Cdim	WHO Collaborating Centre For Reference and Research On Influenza	HA
A/Sydney/7/2018	EPI1242775	Clinical Virology Unit, Cdim	WHO Collaborating Centre For Reference and Research On Influenza	HA
A/Sydney/71/2014	EPI539871	WHO Collaborating Centre For Reference and Research On Influenza	WHO Collaborating Centre For Reference and Research On Influenza	HA
A/Sydney/8/2008	EPI162514	Westmead Hospital	WHO Collaborating Centre For Reference and Research On Influenza	HA
A/Sydney/8/2014	EPI529599	Clinical Virology Unit, Cdim	WHO Collaborating Centre For Reference and Research On Influenza	HA
A/Sydney/81/2014	EPI540942	Westmead Hospital	WHO Collaborating Centre For Reference and Research On Influenza	HA
A/Sydney/83/2013	EPI529557	Clinical Virology Unit, Cdim	WHO Collaborating Centre For Reference and Research On Influenza	HA
A/Sydney/870/2019	EPI1584548	Childrens Hospital Westmead	WHO Collaborating Centre For Reference and Research On Influenza	HA
A/Sydney/9/2003	EPI1447574	Clinical Virology Unit, Cdim	WHO Collaborating Centre For Reference and Research On Influenza	HA
A/Sydney/9/2016	EPI765134	Westmead Hospital	WHO Collaborating Centre For Reference and Research On Influenza	HA
A/Sydney/95/2014	EPI540948	Westmead Hospital	WHO Collaborating Centre For Reference and Research On Influenza	HA
A/Sydney/DD2-01/2010	EPI318432	?	Other Database Import	HA
A/Sydney/DD2-02/2010	EPI318440	?	Other Database Import	HA
A/TaIwan/1526/2003	EPI158163	?	Centers for Disease Control and Prevention	HA
A/Tabriz/12/2005	EPI174960	?	Other Database Import	HA
A/Tahiti/3/2006	EPI123780	Institute Malarde Clinical Laboratory	Other Database Import	HA
A/Taipei/20/2016	EPI963237	?	Other Database Import	HA
A/Tairawhiti/223/2004	EPI95497	?	Other Database Import	HA
A/Tairawhiti/369/2004	EPI93366	?	Other Database Import	HA
A/Taiwan/1/2001	EPI1923098	Center For Disease Control	WHO Collaborating Centre For Reference and Research On Influenza	HA
A/Taiwan/10/2002	EPI2041030	Center For Disease Control	WHO Collaborating Centre For Reference and Research On Influenza	HA
A/Taiwan/1003/2009	EPI234602	Taiwan CDC	National Institute of Infectious Diseases (niid)	HA
A/Taiwan/102/2005	EPI444727	?	Other Database Import	HA
A/Taiwan/103/2007	EPI444764	?	Other Database Import	HA
A/Taiwan/1051/2004	EPI444702	?	Other Database Import	HA
A/Taiwan/1057/2012	EPI407151	Center For Disease Control	National Institute of Infectious Diseases (niid)	HA
A/Taiwan/1058/2012	EPI407321	Adimmune Corporation	Centers for Disease Control and Prevention	HA
A/Taiwan/1058/2015	EPI695966	Adimmune Corporation	Centers for Disease Control and Prevention	HA
A/Taiwan/1059/2012	EPI407152	Center For Disease Control	National Institute of Infectious Diseases (niid)	HA
A/Taiwan/1060/2004	EPI444703	?	Other Database Import	HA
A/Taiwan/1061/2012	EPI407153	Center For Disease Control	National Institute of Infectious Diseases (niid)	HA
A/Taiwan/1064/2012	EPI407154	Center For Disease Control	National Institute of Infectious Diseases (niid)	HA
A/Taiwan/1066/2015	EPI710472	Adimmune Corporation	Centers for Disease Control and Prevention	HA
A/Taiwan/1075/2004	EPI444690	?	Other Database Import	HA
A/Taiwan/108/2005	EPI444725	?	Other Database Import	HA
A/Taiwan/1088/2009	EPI259436	?	Other Database Import	HA
A/Taiwan/1094/2004	EPI444704	?	Other Database Import	HA
A/Taiwan/1095/2016	EPI912936	Adimmune Corporation	Centers for Disease Control and Prevention	HA
A/Taiwan/1096/2011	EPI336886	Center For Disease Control	National Institute of Infectious Diseases (niid)	HA
A/Taiwan/1096/2016	EPI924800	Adimmune Corporation	Centers for Disease Control and Prevention	HA
A/Taiwan/1097/2011	EPI336888	Center For Disease Control	National Institute of Infectious Diseases (niid)	HA
A/Taiwan/1105/2004	EPI444707	?	Other Database Import	HA
A/Taiwan/1109/2004	EPI444699	?	Other Database Import	HA
A/Taiwan/1111/2004	EPI444713	?	Other Database Import	HA
A/Taiwan/1115/2004	EPI444714	?	Other Database Import	HA
A/Taiwan/115/2003	EPI444670	?	Other Database Import	HA
A/Taiwan/115/2012	EPI378283	Center For Disease Control	National Institute of Infectious Diseases (niid)	HA
A/Taiwan/12/2002	EPI2041031	Center For Disease Control	WHO Collaborating Centre For Reference and Research On Influenza	HA
A/Taiwan/12/2003	EPI444673	?	Other Database Import	HA
A/Taiwan/124/2001	EPI444663	?	Other Database Import	HA
A/Taiwan/129/2005	EPI273116	?	Other Database Import	HA
A/Taiwan/13/2005	EPI444716	?	Other Database Import	HA
A/Taiwan/132/2007	EPI273136	?	Other Database Import	HA
A/Taiwan/1328/2011	EPI331255	Adimmune Corporation	Centers for Disease Control and Prevention	HA
A/Taiwan/133/2006	EPI273126	?	Other Database Import	HA
A/Taiwan/1335/1997	EPI444652	?	Other Database Import	HA
A/Taiwan/139/2003	EPI444685	?	Other Database Import	HA
A/Taiwan/14/2003	EPI116847	Center For Disease Control	Other Database Import	HA
A/Taiwan/14002/2017	EPI973362	?	Centers For Disease Control, R.o.c. (taiwan)	HA
A/Taiwan/1418/2011	EPI348404	Center For Disease Control	National Institute of Infectious Diseases (niid)	HA
A/Taiwan/143/2003	EPI444686	?	Other Database Import	HA
A/Taiwan/144/2003	EPI444688	?	Other Database Import	HA
A/Taiwan/1443/2017	EPI1155229	Center For Disease Control	National Institute of Infectious Diseases (niid)	HA
A/Taiwan/1449/2011	EPI348405	Center For Disease Control	National Institute of Infectious Diseases (niid)	HA
A/Taiwan/1459/2000	EPI606020	?	Other Database Import	HA
A/Taiwan/1462/2011	EPI347538	Adimmune Corporation	Centers for Disease Control and Prevention	HA
A/Taiwan/1471/2000	EPI609065	?	Other Database Import	HA
A/Taiwan/1488/2011	EPI348407	Center For Disease Control	National Institute of Infectious Diseases (niid)	HA
A/Taiwan/1520/2012	EPI407100	Adimmune Corporation	Centers for Disease Control and Prevention	HA
A/Taiwan/1521/2002	EPI607260	?	Other Database Import	HA
A/Taiwan/1522/2002	EPI607346	?	Other Database Import	HA
A/Taiwan/1526/2003	EPI607526	?	Other Database Import	HA
A/Taiwan/1529/2003	EPI158165	?	Centers for Disease Control and Prevention	HA
A/Taiwan/1530/2003	EPI158166	?	Centers for Disease Control and Prevention	HA
A/Taiwan/1548/2004	EPI158167	?	Centers for Disease Control and Prevention	HA
A/Taiwan/1554/2004	EPI158168	?	Centers for Disease Control and Prevention	HA
A/Taiwan/1562/2004	EPI145384	?	Other Database Import	HA
A/Taiwan/1563/2004	EPI145385	?	Other Database Import	HA
A/Taiwan/1569/2004	EPI2021857	Center For Disease Control	WHO Collaborating Centre For Reference and Research On Influenza	HA
A/Taiwan/16/2000	EPI1923100	Center For Disease Control	WHO Collaborating Centre For Reference and Research On Influenza	HA
A/Taiwan/160/2001	EPI444664	?	Other Database Import	HA
A/Taiwan/17/2000	EPI1923315	Center For Disease Control	WHO Collaborating Centre For Reference and Research On Influenza	HA
A/Taiwan/17/2005	EPI444724	?	Other Database Import	HA
A/Taiwan/188/2005	EPI444729	?	Other Database Import	HA
A/Taiwan/2/2003	EPI444671	?	Other Database Import	HA
A/Taiwan/20/2004	EPI273106	?	Other Database Import	HA
A/Taiwan/20/2005	EPI444717	?	Other Database Import	HA
A/Taiwan/206/2000	EPI607308	?	Other Database Import	HA
A/Taiwan/21/2007	EPI444755	?	Other Database Import	HA
A/Taiwan/21/2008	EPI444782	?	Other Database Import	HA
A/Taiwan/211/2006	EPI273127	?	Other Database Import	HA
A/Taiwan/212/2007	EPI444765	?	Other Database Import	HA
A/Taiwan/214/2007	EPI273137	?	Other Database Import	HA
A/Taiwan/216/2012	EPI378285	Center For Disease Control	National Institute of Infectious Diseases (niid)	HA
A/Taiwan/22/2000	EPI1923101	Center For Disease Control	WHO Collaborating Centre For Reference and Research On Influenza	HA
A/Taiwan/22/2003	EPI444675	?	Other Database Import	HA
A/Taiwan/220/2004	EPI102848	?	Other Database Import	HA
A/Taiwan/22104/2001	EPI609472	?	Other Database Import	HA
A/Taiwan/231/2002	EPI444667	?	Other Database Import	HA
A/Taiwan/239/2005	EPI273118	?	Other Database Import	HA
A/Taiwan/24/2003	EPI444677	?	Other Database Import	HA
A/Taiwan/2428/2008	EPI259442	?	Other Database Import	HA
A/Taiwan/249/2004	EPI273107	?	Other Database Import	HA
A/Taiwan/2557/2009	EPI259444	?	Other Database Import	HA
A/Taiwan/260/2005	EPI273120	?	Other Database Import	HA
A/Taiwan/263/2000	EPI444660	?	Other Database Import	HA
A/Taiwan/264/2017	EPI1073944	Center For Disease Control	National Institute of Infectious Diseases (niid)	HA
A/Taiwan/265/2004	EPI444710	?	Other Database Import	HA
A/Taiwan/266/2004	EPI444711	?	Other Database Import	HA
A/Taiwan/269/2004	EPI444712	?	Other Database Import	HA
A/Taiwan/287/1998	EPI444655	?	Other Database Import	HA
A/Taiwan/292/2004	EPI273108	?	Other Database Import	HA
A/Taiwan/295/2004	EPI273109	?	Other Database Import	HA
A/Taiwan/299/2002	EPI444668	?	Other Database Import	HA
A/Taiwan/3/1999	EPI1919427	Centers for Disease Control and Prevention	WHO Collaborating Centre For Reference and Research On Influenza	HA
A/Taiwan/3/2003	EPI1447586	Center For Disease Control	WHO Collaborating Centre For Reference and Research On Influenza	HA
A/Taiwan/3/2008	EPI444770	?	Other Database Import	HA
A/Taiwan/300/2004	EPI273111	?	Other Database Import	HA
A/Taiwan/305/2007	EPI1445583	Center For Disease Control	WHO Collaborating Centre For Reference and Research On Influenza	HA
A/Taiwan/315/2006	EPI118881	?	Other Database Import	HA
A/Taiwan/315/2015	EPI630429	Center For Disease Control	National Institute of Infectious Diseases (niid)	HA
A/Taiwan/317/1998	EPI444656	?	Other Database Import	HA
A/Taiwan/33/2007	EPI273135	?	Other Database Import	HA
A/Taiwan/330/2004	EPI273112	?	Other Database Import	HA
A/Taiwan/337/2017	EPI1043676	Center For Disease Control	National Institute of Infectious Diseases (niid)	HA
A/Taiwan/340/2016	EPI827111	Center For Disease Control	National Institute of Infectious Diseases (niid)	HA
A/Taiwan/342/2017	EPI1043684	Center For Disease Control	National Institute of Infectious Diseases (niid)	HA
A/Taiwan/350/2004	EPI273113	?	Other Database Import	HA
A/Taiwan/351/2004	EPI273114	?	Other Database Import	HA
A/Taiwan/353/2004	EPI444705	?	Other Database Import	HA
A/Taiwan/358/2004	EPI444706	?	Other Database Import	HA
A/Taiwan/364/2014	EPI536500	Center For Disease Control	National Institute of Infectious Diseases (niid)	HA
A/Taiwan/365/1999	EPI444657	?	Other Database Import	HA
A/Taiwan/367/2008	EPI160596	?	National Institute of Infectious Diseases (niid)	HA
A/Taiwan/373/2017	EPI1043716	Center For Disease Control	National Institute of Infectious Diseases (niid)	HA
A/Taiwan/378/2017	EPI1043724	Center For Disease Control	National Institute of Infectious Diseases (niid)	HA
A/Taiwan/384/2001	EPI444665	?	Other Database Import	HA
A/Taiwan/384/2005	EPI273123	?	Other Database Import	HA
A/Taiwan/393/2004	EPI444691	?	Other Database Import	HA
A/Taiwan/4055/2009	EPI259450	?	Other Database Import	HA
A/Taiwan/408/2008	EPI160585	Center For Disease Control	WHO Collaborating Centre For Reference and Research On Influenza	HA
A/Taiwan/41/2006	EPI444740	?	Other Database Import	HA
A/Taiwan/41/2010	EPI278087	Center For Disease Control	National Institute of Infectious Diseases (niid)	HA
A/Taiwan/413/2004	EPI273115	?	Other Database Import	HA
A/Taiwan/414/2008	EPI160582	Center For Disease Control	WHO Collaborating Centre For Reference and Research On Influenza	HA
A/Taiwan/415/2008	EPI168571	?	Centers for Disease Control and Prevention	HA
A/Taiwan/416/2008	EPI160595	?	National Institute of Infectious Diseases (niid)	HA
A/Taiwan/42/2010	EPI270353	Adimmune Corporation	Centers for Disease Control and Prevention	HA
A/Taiwan/420/2008	EPI163239	?	Centers for Disease Control and Prevention	HA
A/Taiwan/421/2008	EPI160599	?	National Institute of Infectious Diseases (niid)	HA
A/Taiwan/422/2008	EPI444975	?	Other Database Import	HA
A/Taiwan/424/2008	EPI444783	?	Other Database Import	HA
A/Taiwan/425/2008	EPI444784	?	Other Database Import	HA
A/Taiwan/429/1999	EPI444658	?	Other Database Import	HA
A/Taiwan/431/2000	EPI444661	?	Other Database Import	HA
A/Taiwan/431/2005	EPI273124	?	Other Database Import	HA
A/Taiwan/437/2017	EPI1054662	Center For Disease Control	National Institute of Infectious Diseases (niid)	HA
A/Taiwan/442/2014	EPI536502	National Institute of Infectious Diseases (niid)	National Institute of Infectious Diseases (niid)	HA
A/Taiwan/448/2007	EPI273139	?	Other Database Import	HA
A/Taiwan/449/2007	EPI273140	?	Other Database Import	HA
A/Taiwan/45/2005	EPI444718	?	Other Database Import	HA
A/Taiwan/450/2007	EPI444754	?	Other Database Import	HA
A/Taiwan/455/2016	EPI827113	Center For Disease Control	National Institute of Infectious Diseases (niid)	HA
A/Taiwan/465/2005	EPI444730	?	Other Database Import	HA
A/Taiwan/47/2003	EPI444678	?	Other Database Import	HA
A/Taiwan/471/2008	EPI606103	?	Other Database Import	HA
A/Taiwan/478/2002	EPI444669	?	Other Database Import	HA
A/Taiwan/481/2015	EPI630433	Center For Disease Control	National Institute of Infectious Diseases (niid)	HA
A/Taiwan/482/2005	EPI444732	?	Other Database Import	HA
A/Taiwan/482/2015	EPI630435	Center For Disease Control	National Institute of Infectious Diseases (niid)	HA
A/Taiwan/504/2015	EPI630437	Center For Disease Control	National Institute of Infectious Diseases (niid)	HA
A/Taiwan/51/2005	EPI1990081	Center For Disease Control	WHO Collaborating Centre For Reference and Research On Influenza	HA
A/Taiwan/511/1999	EPI444659	?	Other Database Import	HA
A/Taiwan/511/2013	EPI467022	Center For Disease Control	National Institute of Infectious Diseases (niid)	HA
A/Taiwan/512/2013	EPI467025	Center For Disease Control	National Institute of Infectious Diseases (niid)	HA
A/Taiwan/513/2013	EPI467028	Center For Disease Control	National Institute of Infectious Diseases (niid)	HA
A/Taiwan/519/2005	EPI444733	?	Other Database Import	HA
A/Taiwan/526/2012	EPI378286	Center For Disease Control	National Institute of Infectious Diseases (niid)	HA
A/Taiwan/53/2005	EPI229325	?	Other Database Import	HA
A/Taiwan/540/2008	EPI169737	?	National Institute of Infectious Diseases (niid)	HA
A/Taiwan/548/2008	EPI169739	?	National Institute of Infectious Diseases (niid)	HA
A/Taiwan/549/2008	EPI169740	?	National Institute of Infectious Diseases (niid)	HA
A/Taiwan/55/2001	EPI444662	?	Other Database Import	HA
A/Taiwan/55/2004	EPI444695	?	Other Database Import	HA
A/Taiwan/553/2015	EPI630441	Center For Disease Control	National Institute of Infectious Diseases (niid)	HA
A/Taiwan/56/2004	EPI444696	?	Other Database Import	HA
A/Taiwan/561/2016	EPI827117	Center For Disease Control	National Institute of Infectious Diseases (niid)	HA
A/Taiwan/5780/2008	EPI259452	?	Other Database Import	HA
A/Taiwan/58/2003	EPI444679	?	Other Database Import	HA
A/Taiwan/580/2008	EPI169742	?	National Institute of Infectious Diseases (niid)	HA
A/Taiwan/581/2015	EPI630443	Center For Disease Control	National Institute of Infectious Diseases (niid)	HA
A/Taiwan/586/2004	EPI444692	?	Other Database Import	HA
A/Taiwan/59/2003	EPI444680	?	Other Database Import	HA
A/Taiwan/596/2015	EPI630445	Center For Disease Control	National Institute of Infectious Diseases (niid)	HA
A/Taiwan/599/2008	EPI169743	?	National Institute of Infectious Diseases (niid)	HA
A/Taiwan/6/2000	EPI606730	?	Other Database Import	HA
A/Taiwan/600/2005	EPI444735	?	Other Database Import	HA
A/Taiwan/604/2005	EPI158188	?	Centers for Disease Control and Prevention	HA
A/Taiwan/605/2005	EPI444738	?	Other Database Import	HA
A/Taiwan/607/2012	EPI378109	Adimmune Corporation	Centers for Disease Control and Prevention	HA
A/Taiwan/612/2004	EPI444700	?	Other Database Import	HA
A/Taiwan/612/2008	EPI172450	?	Centers for Disease Control and Prevention	HA
A/Taiwan/63/2003	EPI444681	?	Other Database Import	HA
A/Taiwan/645/2006	EPI444750	?	Other Database Import	HA
A/Taiwan/657/2016	EPI827119	Center For Disease Control	National Institute of Infectious Diseases (niid)	HA
A/Taiwan/679/2013	EPI467031	Center For Disease Control	National Institute of Infectious Diseases (niid)	HA
A/Taiwan/686/2008	EPI444771	?	Other Database Import	HA
A/Taiwan/689/2013	EPI467034	Center For Disease Control	National Institute of Infectious Diseases (niid)	HA
A/Taiwan/690/2013	EPI467037	Center For Disease Control	National Institute of Infectious Diseases (niid)	HA
A/Taiwan/692/2013	EPI467041	Center For Disease Control	National Institute of Infectious Diseases (niid)	HA
A/Taiwan/7/2002	EPI2041034	Center For Disease Control	WHO Collaborating Centre For Reference and Research On Influenza	HA
A/Taiwan/707/2007	EPI158190	?	Centers for Disease Control and Prevention	HA
A/Taiwan/713/2009	EPI211346	Adimmune Corporation	Centers for Disease Control and Prevention	HA
A/Taiwan/717/2006	EPI444744	?	Other Database Import	HA
A/Taiwan/718/2006	EPI444745	?	Other Database Import	HA
A/Taiwan/722/2009	EPI193992	Adimmune Corporation	Centers for Disease Control and Prevention	HA
A/Taiwan/724/2009	EPI211747	Center For Disease Control	WHO Collaborating Centre For Reference and Research On Influenza	HA
A/Taiwan/724/2015	EPI630447	Center For Disease Control	National Institute of Infectious Diseases (niid)	HA
A/Taiwan/725/2015	EPI630449	Center For Disease Control	National Institute of Infectious Diseases (niid)	HA
A/Taiwan/726/2016	EPI827121	Center For Disease Control	National Institute of Infectious Diseases (niid)	HA
A/Taiwan/729/2006	EPI444751	?	Other Database Import	HA
A/Taiwan/739/2013	EPI467044	Center For Disease Control	National Institute of Infectious Diseases (niid)	HA
A/Taiwan/740/2013	EPI467047	Center For Disease Control	National Institute of Infectious Diseases (niid)	HA
A/Taiwan/741/2013	EPI467050	Center For Disease Control	National Institute of Infectious Diseases (niid)	HA
A/Taiwan/754/2006	EPI273128	?	Other Database Import	HA
A/Taiwan/754/2009	EPI444772	?	Other Database Import	HA
A/Taiwan/758/2006	EPI273129	?	Other Database Import	HA
A/Taiwan/760/2006	EPI145892	?	Other Database Import	HA
A/Taiwan/760/2007	EPI158193	?	Centers for Disease Control and Prevention	HA
A/Taiwan/770/2015	EPI630451	Center For Disease Control	National Institute of Infectious Diseases (niid)	HA
A/Taiwan/772/2015	EPI630453	Center For Disease Control	National Institute of Infectious Diseases (niid)	HA
A/Taiwan/775/2015	EPI630455	Center For Disease Control	National Institute of Infectious Diseases (niid)	HA
A/Taiwan/776/2006	EPI444746	?	Other Database Import	HA
A/Taiwan/78/2003	EPI444683	?	Other Database Import	HA
A/Taiwan/784/2006	EPI156095	Center For Disease Control	Centers for Disease Control and Prevention	HA
A/Taiwan/788/2006	EPI444747	?	Other Database Import	HA
A/Taiwan/790/2006	EPI273130	?	Other Database Import	HA
A/Taiwan/791/2016	EPI901612	Center For Disease Control	National Institute of Infectious Diseases (niid)	HA
A/Taiwan/794/2016	EPI912920	Adimmune Corporation	Centers for Disease Control and Prevention	HA
A/Taiwan/79440/2018	EPI1318786	Adimmune Corporation	Centers for Disease Control and Prevention	HA
A/Taiwan/796/2016	EPI901614	Center For Disease Control	National Institute of Infectious Diseases (niid)	HA
A/Taiwan/79723/2018	EPI1482903	Adimmune Corporation	Centers for Disease Control and Prevention	HA
A/Taiwan/8/2002	EPI1926919	Centers for Disease Control and Prevention	WHO Collaborating Centre For Reference and Research On Influenza	HA
A/Taiwan/80222/2013	EPI486946	?	Other Database Import	HA
A/Taiwan/80225/2013	EPI486948	?	Other Database Import	HA
A/Taiwan/80624/2018	EPI1314767	Adimmune Corporation	Centers for Disease Control and Prevention	HA
A/Taiwan/80650/2018	EPI1314775	Adimmune Corporation	Centers for Disease Control and Prevention	HA
A/Taiwan/80710/2013	EPI486949	?	Other Database Import	HA
A/Taiwan/80720/2013	EPI486951	?	Other Database Import	HA
A/Taiwan/80723/2013	EPI486950	?	Other Database Import	HA
A/Taiwan/80749/2018	EPI1279013	Center For Disease Control	National Institute of Infectious Diseases (niid)	HA
A/Taiwan/80870/2018	EPI1311637	?	Centers For Disease Control, R.o.c. (taiwan)	HA
A/Taiwan/80876/2018	EPI1311636	?	Centers For Disease Control, R.o.c. (taiwan)	HA
A/Taiwan/80925/2018	EPI1315764	?	Centers For Disease Control, R.o.c. (taiwan)	HA
A/Taiwan/80929/2018	EPI1315766	?	Centers For Disease Control, R.o.c. (taiwan)	HA
A/Taiwan/81051/2018	EPI1482887	Adimmune Corporation	Centers for Disease Control and Prevention	HA
A/Taiwan/81101/2018	EPI1482895	Adimmune Corporation	Centers for Disease Control and Prevention	HA
A/Taiwan/81982/2019	EPI1436742	Centers For Disease Control, R.o.c. (taiwan)	Centers For Disease Control, R.o.c. (taiwan)	HA
A/Taiwan/820/2016	EPI912896	Adimmune Corporation	Centers for Disease Control and Prevention	HA
A/Taiwan/821/2007	EPI158204	?	Centers for Disease Control and Prevention	HA
A/Taiwan/82108/2019	EPI1436922	Centers For Disease Control, R.o.c. (taiwan)	Centers For Disease Control, R.o.c. (taiwan)	HA
A/Taiwan/825/2007	EPI158207	?	Centers for Disease Control and Prevention	HA
A/Taiwan/826/2016	EPI912904	Adimmune Corporation	Centers for Disease Control and Prevention	HA
A/Taiwan/83/2006	EPI158209	Center For Disease Control	Centers for Disease Control and Prevention	HA
A/Taiwan/8301087/2017	EPI1655877	Shanghai International Travel Healthcare Center	Shanghai International Travel Healthcare Center	HA
A/Taiwan/83244/2019	EPI1718569	Center For Disease Control	National Institute of Infectious Diseases (niid)	HA
A/Taiwan/83319/2019	EPI1723682	Adimmune Corporation	Centers for Disease Control and Prevention	HA
A/Taiwan/834/2007	EPI153067	?	Other Database Import	HA
A/Taiwan/839/2009	EPI606080	Taiwan CDC	Other Database Import	HA
A/Taiwan/848/2016	EPI912912	Adimmune Corporation	Centers for Disease Control and Prevention	HA
A/Taiwan/84913/2015	EPI884197	?	Taiwan Cdc	HA
A/Taiwan/859/2010	EPI295375	Center For Disease Control	National Institute of Infectious Diseases (niid)	HA
A/Taiwan/86/2006	EPI444742	?	Other Database Import	HA
A/Taiwan/87302/2016	EPI884196	?	Taiwan Cdc	HA
A/Taiwan/878/2012	EPI407296	Adimmune Corporation	Centers for Disease Control and Prevention	HA
A/Taiwan/879/2012	EPI407149	Center For Disease Control	National Institute of Infectious Diseases (niid)	HA
A/Taiwan/880/2012	EPI407150	Center For Disease Control	National Institute of Infectious Diseases (niid)	HA
A/Taiwan/88089/2017	EPI955995	?	Taiwan Cdc	HA
A/Taiwan/89/2003	EPI444684	?	Other Database Import	HA
A/Taiwan/89253/2017	EPI1125373	?	Centers For Disease Control, R.o.c. (taiwan)	HA
A/Taiwan/9/1999	EPI1919430	Centers for Disease Control and Prevention	WHO Collaborating Centre For Reference and Research On Influenza	HA
A/Taiwan/904/2016	EPI944602	Adimmune Corporation	Centers for Disease Control and Prevention	HA
A/Taiwan/914/2016	EPI924816	Adimmune Corporation	Centers for Disease Control and Prevention	HA
A/Taiwan/92/2002	EPI444666	?	Other Database Import	HA
A/Taiwan/921/2016	EPI924776	Adimmune Corporation	Centers for Disease Control and Prevention	HA
A/Taiwan/922/2009	EPI240621	Taiwan CDC	National Institute of Infectious Diseases (niid)	HA
A/Taiwan/92605/2001	EPI606459	?	Other Database Import	HA
A/Taiwan/927/2004	EPI444689	?	Other Database Import	HA
A/Taiwan/927/2016	EPI924752	Adimmune Corporation	Centers for Disease Control and Prevention	HA
A/Taiwan/947/2009	EPI234613	Taiwan CDC	National Institute of Infectious Diseases (niid)	HA
A/Taiwan/948/2009	EPI234614	Taiwan CDC	National Institute of Infectious Diseases (niid)	HA
A/Taiwan/95298/2012	EPI486941	?	Other Database Import	HA
A/Taiwan/960/2016	EPI924760	Adimmune Corporation	Centers for Disease Control and Prevention	HA
A/Taiwan/967/2009	EPI243586	Adimmune Corporation	Centers for Disease Control and Prevention	HA
A/Taiwan/981/2004	EPI444701	?	Other Database Import	HA
A/Taiwan/99/2003	EPI444682	?	Other Database Import	HA
A/Taiwan/99/2006	EPI1990087	Center For Disease Control	WHO Collaborating Centre For Reference and Research On Influenza	HA
A/Taiwan/999/2016	EPI924768	Adimmune Corporation	Centers for Disease Control and Prevention	HA
A/Taiwan/F148/2009	EPI259458	?	Other Database Import	HA
A/Taiwan/F156/2009	EPI259461	?	Other Database Import	HA
A/Taiwan/F1653/2009	EPI259463	?	Other Database Import	HA
A/Taiwan/F1841/2009	EPI259470	?	Other Database Import	HA
A/Taiwan/F1963/2009	EPI259472	?	Other Database Import	HA
A/Taiwan/F1985/2009	EPI259479	?	Other Database Import	HA
A/Taiwan/F220/2009	EPI259483	?	Other Database Import	HA
A/Taiwan/F246/2009	EPI259485	?	Other Database Import	HA
A/Taiwan/F298/2009	EPI259494	?	Other Database Import	HA
A/Taiwan/F50/2009	EPI259496	?	Other Database Import	HA
A/Taiwan/TW-1521/2002	EPI147206	?	Other Database Import	HA
A/Taiwan/TW-1522/2002	EPI147208	?	Other Database Import	HA
A/Taiwan/TW-1526/2003	EPI146179	?	Other Database Import	HA
A/Taiwan/TW-1530/2003	EPI146180	?	Other Database Import	HA
A/Taiwan/TW-1548/2004	EPI146181	?	Other Database Import	HA
A/Taiwan/TW-1554/2004	EPI146182	?	Other Database Import	HA
A/Tajikistan/15/2016	EPI829369	Vefa Center	Crick Worldwide Influenza Centre	HA
A/Tak/123/2001	EPI1923102	WHO National Influenza Centre, National Institute of Medical Research (nimr)	WHO Collaborating Centre For Reference and Research On Influenza	HA
A/Tak/166/2013	EPI585035	Thai National Influenza Center	Thai National Influenza Center	HA
A/Tak/1845/2014	EPI545581	WHO National Influenza Centre, National Institute of Medical Research (nimr)	Centers for Disease Control and Prevention	HA
A/Tak/185/2003	EPI1447590	WHO National Influenza Centre, National Institute of Medical Research (nimr)	WHO Collaborating Centre For Reference and Research On Influenza	HA
A/Tak/214/2001	EPI609003	?	Other Database Import	HA
A/Tak/527/2009	EPI232608	WHO National Influenza Centre, National Institute of Medical Research (nimr)	Centers for Disease Control and Prevention	HA
A/Talca/14380/2016	EPI775934	Instituto De Salud Publica De Chile	Centers for Disease Control and Prevention	HA
A/Talca/58195/2014	EPI555058	Instituto De Salud Publica De Chile	Instituto De Salud Publica De Chile	HA
A/Talca/62161/2016	EPI977511	Instituto De Salud Publica De Chile	Instituto De Salud Publica De Chile	HA
A/Talca/74180/2015	EPI679049	Instituto De Salud Publica De Chile	Instituto De Salud Publica De Chile	HA
A/Talca/79797/2015	EPI696086	Instituto De Salud Publica De Chile	Centers for Disease Control and Prevention	HA
A/Tambov/CRIE-20/2014	EPI545350	Central Research Institute For Epidemiology	Central Research Institute For Epidemiology	HA
A/Tanger/144/2011	EPI345984	Institut National d'Hygiène, Ministere De La Sante Sante	National Institute of Hygiene	HA
A/Tanger/533/2009	EPI215122	Institut National d'Hygiène	National Institute For Medical Research	HA
A/Tanger/672/2019	EPI1506603	Institut National d'Hygiène	Crick Worldwide Influenza Centre	HA
A/Tanzania/1011/2010	EPI295086	National Influenza Lab	Centers for Disease Control and Prevention	HA
A/Tanzania/1753/2017	EPI1016779	National Influenza Lab	Centers for Disease Control and Prevention	HA
A/Tanzania/2173/2016	EPI841132	National Influenza Lab	Centers for Disease Control and Prevention	HA
A/Tanzania/2487/2017	EPI1016565	National Influenza Lab	Centers for Disease Control and Prevention	HA
A/Tanzania/2527/2017	EPI1016597	National Influenza Lab	Centers for Disease Control and Prevention	HA
A/Tanzania/2665/2014	EPI565792	National Influenza Lab	Centers for Disease Control and Prevention	HA
A/Tanzania/2941/2018	EPI1266197	National Influenza Lab	Centers for Disease Control and Prevention	HA
A/Tanzania/3112/2019	EPI1479779	National Influenza Lab	Centers for Disease Control and Prevention	HA
A/Tanzania/337/2010	EPI295083	National Influenza Lab	Centers for Disease Control and Prevention	HA
A/Tanzania/3561/2014	EPI565891	National Influenza Lab	Centers for Disease Control and Prevention	HA
A/Tanzania/3576/2014	EPI571811	National Influenza Lab	Centers for Disease Control and Prevention	HA
A/Tanzania/3588/2014	EPI565812	National Influenza Lab	Centers for Disease Control and Prevention	HA
A/Tanzania/3589/2014	EPI565828	National Influenza Lab	Centers for Disease Control and Prevention	HA
A/Tanzania/3595/2014	EPI575408	National Influenza Lab	Centers for Disease Control and Prevention	HA
A/Tanzania/4345/2017	EPI1016661	National Influenza Lab	Centers for Disease Control and Prevention	HA
A/Tanzania/4348/2017	EPI1016677	National Influenza Lab	Centers for Disease Control and Prevention	HA
A/Tanzania/4355/2017	EPI1016693	National Influenza Lab	Centers for Disease Control and Prevention	HA
A/Tanzania/4390/2017	EPI1016765	National Influenza Lab	Centers for Disease Control and Prevention	HA
A/Tanzania/4393/2017	EPI1016773	National Influenza Lab	Centers for Disease Control and Prevention	HA
A/Tanzania/45/2011	EPI316191	National Influenza Lab	Centers for Disease Control and Prevention	HA
A/Tanzania/588/2014	EPI565797	National Influenza Lab	Centers for Disease Control and Prevention	HA
A/Tanzania/594/2014	EPI565707	National Influenza Lab	Centers for Disease Control and Prevention	HA
A/Tanzania/609/2014	EPI565820	National Influenza Lab	Centers for Disease Control and Prevention	HA
A/Tanzania/744/2017	EPI1016613	National Influenza Lab	Centers for Disease Control and Prevention	HA
A/Tanzania/892/2010	EPI270326	National Influenza Lab	Centers for Disease Control and Prevention	HA
A/Tanzania/893/2010	EPI270329	National Influenza Lab	Centers for Disease Control and Prevention	HA
A/Tanzania/952/2011	EPI342368	National Influenza Lab	Centers for Disease Control and Prevention	HA
A/Tanzania/977/2010	EPI270332	National Influenza Lab	Centers for Disease Control and Prevention	HA
A/Tasmania/1/2008	EPI161699	Queensland Health Scientific Services	WHO Collaborating Centre For Reference and Research On Influenza	HA
A/Tasmania/1/2012	EPI376886	Royal Hobart Hospital	WHO Collaborating Centre For Reference and Research On Influenza	HA
A/Tasmania/1001/2018	EPI1328702	Institute of Medical and Veterinary Science (imvs)	WHO Collaborating Centre For Reference and Research On Influenza	HA
A/Tasmania/1012/2015	EPI675577	Institute of Medical and Veterinary Science (imvs)	WHO Collaborating Centre For Reference and Research On Influenza	HA
A/Tasmania/11/2014	EPI539689	WHO Collaborating Centre For Reference and Research On Influenza	WHO Collaborating Centre For Reference and Research On Influenza	HA
A/Tasmania/2/2005	EPI117317	?	Other Database Import	HA
A/Tasmania/2/2010	EPI294427	Royal Hobart Hospital	WHO Collaborating Centre For Reference and Research On Influenza	HA
A/Tasmania/2/2011	EPI331434	Royal Hobart Hospital	WHO Collaborating Centre For Reference and Research On Influenza	HA
A/Tasmania/200/2016	EPI919512	Hobart Pathology	WHO Collaborating Centre For Reference and Research On Influenza	HA
A/Tasmania/201/2008	EPI172210	Royal Hobart Hospital	WHO Collaborating Centre For Reference and Research On Influenza	HA
A/Tasmania/26/2011	EPI346296	Royal Hobart Hospital	WHO Collaborating Centre For Reference and Research On Influenza	HA
A/Tasmania/3/2014	EPI529593	Royal Hobart Hospital	WHO Collaborating Centre For Reference and Research On Influenza	HA
A/Tasmania/31/2011	EPI357690	Royal Hobart Hospital	WHO Collaborating Centre For Reference and Research On Influenza	HA
A/Tasmania/32/2011	EPI2092431	Royal Hobart Hospital	WHO Collaborating Centre For Reference and Research On Influenza	HA
A/Tasmania/4/2008	EPI172181	Queensland Health Scientific Services	WHO Collaborating Centre For Reference and Research On Influenza	HA
A/Tasmania/4/2010	EPI294433	Royal Hobart Hospital	WHO Collaborating Centre For Reference and Research On Influenza	HA
A/Tasmania/7/2012	EPI394093	Royal Hobart Hospital	WHO Collaborating Centre For Reference and Research On Influenza	HA
A/Tasmania/7/2015	EPI636262	Royal Hobart Hospital	WHO Collaborating Centre For Reference and Research On Influenza	HA
A/Tauranga/2/2019	EPI1590981	Institute of Environmental Science and Research	WHO Collaborating Centre For Reference and Research On Influenza	HA
A/TayNguyen/HCM52/2006	EPI369770	?	Other Database Import	HA
A/TayNguyen/TN152/2003	EPI353097	?	Other Database Import	HA
A/TayNguyen/TN170/2003	EPI353104	?	Other Database Import	HA
A/TayNguyen/TN171/2003	EPI353111	?	Other Database Import	HA
A/TayNguyen/TN186/2003	EPI368531	?	Other Database Import	HA
A/TayNguyen/TN332/2005	EPI369356	?	Other Database Import	HA
A/TayNguyen/TN335/2005	EPI369285	?	Other Database Import	HA
A/TayNguyen/TN341/2007	EPI369647	?	Other Database Import	HA
A/TayNguyen/TN343/2005	EPI369251	?	Other Database Import	HA
A/TayNguyen/TN346/2005	EPI354224	?	Other Database Import	HA
A/TayNguyen/TN348/2005	EPI369259	?	Other Database Import	HA
A/TayNguyen/TN360/2005	EPI354232	?	Other Database Import	HA
A/TayNguyen/TN362/2005	EPI369267	?	Other Database Import	HA
A/TayNguyen/TN363/2005	EPI369275	?	Other Database Import	HA
A/TayNguyen/TN368/2005	EPI369292	?	Other Database Import	HA
A/TayNguyen/TN381/2005	EPI354249	?	Other Database Import	HA
A/TayNguyen/TN388/2005	EPI369308	?	Other Database Import	HA
A/TayNguyen/TN393/2005	EPI369316	?	Other Database Import	HA
A/TayNguyen/TN403/2005	EPI369324	?	Other Database Import	HA
A/TayNguyen/TN405/2005	EPI369332	?	Other Database Import	HA
A/TayNguyen/TN406/2005	EPI369340	?	Other Database Import	HA
A/TayNguyen/TN410/2005	EPI369348	?	Other Database Import	HA
A/TayNguyen/TN85/2003	EPI353125	?	Other Database Import	HA
A/TayNguyen/TN92/2003	EPI353132	?	Other Database Import	HA
A/Tehran/104/2012	EPI352815	Tehran University of Medical Sciences	National Institute For Medical Research	HA
A/Tehran/181/2012	EPI352817	Tehran University of Medical Sciences	National Institute For Medical Research	HA
A/Tehran/34891/2013	EPI507255	?	Other Database Import	HA
A/Tehran/379/2007	EPI174964	?	Other Database Import	HA
A/Tehran/487/2007	EPI174952	?	Other Database Import	HA
A/Tehran/58191/2013	EPI503349	Tehran University of Medical Sciences	National Institute For Medical Research	HA
A/Tehran/630/2007	EPI174956	?	Other Database Import	HA
A/Tehran/631/2007	EPI174957	?	Other Database Import	HA
A/Tehran/63139/2013	EPI503351	Tehran University of Medical Sciences	National Institute For Medical Research	HA
A/Tehran/63151/2013	EPI503353	Tehran University of Medical Sciences	National Institute For Medical Research	HA
A/Tehran/762/2007	EPI174959	?	Other Database Import	HA
A/Tehran/79/2005	EPI174963	?	Other Database Import	HA
A/Tehran/8331/2011	EPI352805	Tehran University of Medical Sciences	National Institute For Medical Research	HA
A/Tehran/93/2008	EPI215094	Tehran University of Medical Sciences	National Institute For Medical Research	HA
A/Temuco/50233/2016	EPI827198	Instituto De Salud Publica De Chile	Centers for Disease Control and Prevention	HA
A/Temuco/66832/2015	EPI679042	Instituto De Salud Publica De Chile	Instituto De Salud Publica De Chile	HA
A/Temuco/72972/2015	EPI679045	Instituto De Salud Publica De Chile	Instituto De Salud Publica De Chile	HA
A/Temuco/79791/2018	EPI1392763	Instituto De Salud Publica De Chile	Instituto De Salud Publica De Chile	HA
A/Temuco/84446/2018	EPI1392597	Instituto De Salud Publica De Chile	Instituto De Salud Publica De Chile	HA
A/Temuco/85881/2018	EPI1392771	Instituto De Salud Publica De Chile	Instituto De Salud Publica De Chile	HA
A/Temuco/88991/2018	EPI1440375	Instituto De Salud Publica De Chile	Instituto De Salud Publica De Chile	HA
A/Temuco/91589/2018	EPI1392669	Instituto De Salud Publica De Chile	Instituto De Salud Publica De Chile	HA
A/Tennessee/1/2006	EPI115787	?	Other Database Import	HA
A/Tennessee/1/2008	EPI152550	?	Centers for Disease Control and Prevention	HA
A/Tennessee/1/2012	EPI357995	Tennessee Department of Health Laboratory Nashville	Centers for Disease Control and Prevention	HA
A/Tennessee/1/2015	EPI567539	Tennessee Department of Health Laboratory Nashville	Centers for Disease Control and Prevention	HA
A/Tennessee/11/2007	EPI134076	?	Centers for Disease Control and Prevention	HA
A/Tennessee/11/2015	EPI579748	Tennessee Department of Health Laboratory Nashville	Centers for Disease Control and Prevention	HA
A/Tennessee/15/2009	EPI426969	?	Other Database Import	HA
A/Tennessee/16/2009	EPI426972	?	Other Database Import	HA
A/Tennessee/18/2014	EPI558336	Tennessee Department of Health Laboratory Nashville	Centers for Disease Control and Prevention	HA
A/Tennessee/18/2015	EPI668012	Tennessee Department of Health Laboratory Nashville	Centers for Disease Control and Prevention	HA
A/Tennessee/19/2015	EPI670797	Tennessee Department of Health Laboratory Nashville	Centers for Disease Control and Prevention	HA
A/Tennessee/2/2005	EPI115633	?	Other Database Import	HA
A/Tennessee/2/2008	EPI154173	?	Centers for Disease Control and Prevention	HA
A/Tennessee/2/2013	EPI442822	St. Judes Childrens Research Hospital	Centers for Disease Control and Prevention	HA
A/Tennessee/2/2016	EPI722732	Tennessee Department of Health Laboratory Nashville	Centers for Disease Control and Prevention	HA
A/Tennessee/20/2015	EPI668028	Tennessee Department of Health Laboratory Nashville	Centers for Disease Control and Prevention	HA
A/Tennessee/28/2016	EPI862609	Tennessee Department of Health Laboratory Nashville	Centers for Disease Control and Prevention	HA
A/Tennessee/29/2016	EPI862617	Tennessee Department of Health Laboratory Nashville	Centers for Disease Control and Prevention	HA
A/Tennessee/3/2010	EPI316194	Tennessee Department of Health Laboratory Nashville	Centers for Disease Control and Prevention	HA
A/Tennessee/3/2011	EPI326328	Tennessee Department of Health Laboratory Nashville	Centers for Disease Control and Prevention	HA
A/Tennessee/3/2016	EPI752200	Vanderbilt University Medical Center	Centers for Disease Control and Prevention	HA
A/Tennessee/31/2017	EPI979944	Tennessee Department of Health Laboratory Nashville	Centers for Disease Control and Prevention	HA
A/Tennessee/4/2008	EPI159837	?	Centers for Disease Control and Prevention	HA
A/Tennessee/4/2012	EPI367487	Tennessee Department of Health Laboratory Nashville	Centers for Disease Control and Prevention	HA
A/Tennessee/5/2005	EPI115651	?	Other Database Import	HA
A/Tennessee/5/2019	EPI1368015	Tennessee Department of Health Laboratory Nashville	Centers for Disease Control and Prevention	HA
A/Tennessee/55/2018	EPI1332678	Tennessee Department of Health Laboratory Nashville	Centers for Disease Control and Prevention	HA
A/Tennessee/6/2004	EPI116104	?	Other Database Import	HA
A/Tennessee/6/2019	EPI1368023	Tennessee Department of Health Laboratory Nashville	Centers for Disease Control and Prevention	HA
A/Tennessee/62/2017	EPI1131442	Tennessee Department of Health Laboratory Nashville	Centers for Disease Control and Prevention	HA
A/Tennessee/63/2018	EPI1348569	Tennessee Department of Health Laboratory Nashville	Centers for Disease Control and Prevention	HA
A/Tennessee/64/2019	EPI1439320	Tennessee Department of Health Laboratory Nashville	Centers for Disease Control and Prevention	HA
A/Tennessee/66/2019	EPI1486802	Tennessee Department of Health Laboratory Nashville	Centers for Disease Control and Prevention	HA
A/Tennessee/67/2019	EPI1486810	Tennessee Department of Health Laboratory Nashville	Centers for Disease Control and Prevention	HA
A/Tennessee/69/2019	EPI1482714	Tennessee Department of Health Laboratory Nashville	Centers for Disease Control and Prevention	HA
A/Tennessee/7/2015	EPI574902	Tennessee Department of Health Laboratory Nashville	Centers for Disease Control and Prevention	HA
A/Tennessee/71/2019	EPI1486340	Tennessee Department of Health Laboratory Nashville	Centers for Disease Control and Prevention	HA
A/Tennessee/8/2012	EPI377468	Tennessee Department of Health Laboratory Nashville	Centers for Disease Control and Prevention	HA
A/Tennessee/8/2015	EPI574910	Tennessee Department of Health Laboratory Nashville	Centers for Disease Control and Prevention	HA
A/Tennessee/9/2019	EPI1387102	Tennessee Department of Health Laboratory Nashville	Centers for Disease Control and Prevention	HA
A/Tennessee/AF1594/2008	EPI153372	?	Other Database Import	HA
A/Tennessee/AF1595/2008	EPI153373	?	Other Database Import	HA
A/Tennessee/AF1596/2008	EPI153374	?	Other Database Import	HA
A/Tennessee/F1026/2010	EPI512155	?	Other Database Import	HA
A/Tennessee/F2008c07/2010	EPI512161	?	Other Database Import	HA
A/Tennessee/F2018A/2011	EPI511925	?	Other Database Import	HA
A/Tennessee/F2019/2011	EPI511932	?	Other Database Import	HA
A/Tennessee/F2031A/2011	EPI511913	?	Other Database Import	HA
A/Tennessee/F2057c54A/2011	EPI511795	?	Other Database Import	HA
A/Tennessee/F2065/2011	EPI511655	?	Other Database Import	HA
A/Tennessee/F2065B/2011	EPI511662	?	Other Database Import	HA
A/Tennessee/F2078/2011	EPI511676	?	Other Database Import	HA
A/Tennessee/F2078A/2011	EPI511683	?	Other Database Import	HA
A/Tennessee/F2079/2011	EPI511690	?	Other Database Import	HA
A/Tennessee/F2079A/2011	EPI511697	?	Other Database Import	HA
A/Tennessee/F2079B/2011	EPI511704	?	Other Database Import	HA
A/Tennessee/F2080c7879/2011	EPI511711	?	Other Database Import	HA
A/Tennessee/F2084c83A/2011	EPI511739	?	Other Database Import	HA
A/Tennessee/F2090B/2011	EPI511632	?	Other Database Import	HA
A/Tennessee/TN-676/2005	EPI226832	?	Other Database Import	HA
A/Tennessee/TN-679/2005	EPI226833	?	Other Database Import	HA
A/Tennessee/TN-777/2006	EPI224797	?	Other Database Import	HA
A/Texas/1/2002	EPI235672	?	Other Database Import	HA
A/Texas/1/2008	EPI152580	?	Centers for Disease Control and Prevention	HA
A/Texas/1/2016	EPI746946	Baylor College of Medicine	Centers for Disease Control and Prevention	HA
A/Texas/10/2004	EPI115552	?	Other Database Import	HA
A/Texas/10/2007	EPI125887	?	Centers for Disease Control and Prevention	HA
A/Texas/10/2012	EPI355984	San Antonio Metropolitan Health	Centers for Disease Control and Prevention	HA
A/Texas/105/2014	EPI567583	Baylor College of Medicine	Centers for Disease Control and Prevention	HA
A/Texas/11/2007	EPI125943	?	Centers for Disease Control and Prevention	HA
A/Texas/11/2011	EPI342306	Texas Department of State Health Services Laboratory Services	Centers for Disease Control and Prevention	HA
A/Texas/11/2013	EPI459787	Texas Department of State Health Services Laboratory Services	Centers for Disease Control and Prevention	HA
A/Texas/113/2019	EPI1438631	Texas Department of State Health Services Laboratory Services	Centers for Disease Control and Prevention	HA
A/Texas/115/2019	EPI1422179	Texas Department of State Health Services Laboratory Services	Centers for Disease Control and Prevention	HA
A/Texas/118/2016	EPI752674	Houston Department of Health and Human Services	Centers for Disease Control and Prevention	HA
A/Texas/119/2016	EPI752682	Houston Department of Health and Human Services	Centers for Disease Control and Prevention	HA
A/Texas/119/2019	EPI1422350	San Antonio Metropolitan Health	Centers for Disease Control and Prevention	HA
A/Texas/12/2001	EPI606727	?	Other Database Import	HA
A/Texas/12/2007	EPI133928	Texas Childrens Hospital	Centers for Disease Control and Prevention	HA
A/Texas/12/2010	EPI301101	Texas Department of State Health Services Laboratory Services	Centers for Disease Control and Prevention	HA
A/Texas/12/2011	EPI342497	Texas Department of State Health Services Laboratory Services	Centers for Disease Control and Prevention	HA
A/Texas/12/2016	EPI709176	Texas Department of State Health Services Laboratory Services	Centers for Disease Control and Prevention	HA
A/Texas/120/2016	EPI752714	Baylor College of Medicine	Centers for Disease Control and Prevention	HA
A/Texas/121/2016	EPI771339	Baylor College of Medicine	Centers for Disease Control and Prevention	HA
A/Texas/122/2019	EPI1442064	Texas Department of State Health Services Laboratory Services	Centers for Disease Control and Prevention	HA
A/Texas/123/2016	EPI771347	Texas Department of State Health Services Laboratory Services	Centers for Disease Control and Prevention	HA
A/Texas/124/2019	EPI1448514	Texas Department of State Health Services Laboratory Services	Centers for Disease Control and Prevention	HA
A/Texas/126/2016	EPI752754	Texas Department of State Health Services Laboratory Services	Centers for Disease Control and Prevention	HA
A/Texas/129/2016	EPI771355	Texas Department of State Health Services Laboratory Services	Centers for Disease Control and Prevention	HA
A/Texas/13/2004	EPI115588	?	Other Database Import	HA
A/Texas/13/2008	EPI168631	?	Centers for Disease Control and Prevention	HA
A/Texas/13/2014	EPI510917	Houston Department of Health and Human Services	Centers for Disease Control and Prevention	HA
A/Texas/130/2016	EPI767427	Baylor College of Medicine	Centers for Disease Control and Prevention	HA
A/Texas/131/2016	EPI767435	Baylor College of Medicine	Centers for Disease Control and Prevention	HA
A/Texas/131/2018	EPI1310321	Texas Department of State Health Services Laboratory Services	Centers for Disease Control and Prevention	HA
A/Texas/132/2003	EPI115954	?	Other Database Import	HA
A/Texas/132/2018	EPI1318282	Texas Department of State Health Services Laboratory Services	Centers for Disease Control and Prevention	HA
A/Texas/133/2016	EPI767443	Texas Department of State Health Services Laboratory Services	Centers for Disease Control and Prevention	HA
A/Texas/133/2018	EPI1318162	Texas Department of State Health Services Laboratory Services	Centers for Disease Control and Prevention	HA
A/Texas/134/2016	EPI767451	Texas Department of State Health Services Laboratory Services	Centers for Disease Control and Prevention	HA
A/Texas/136/2016	EPI767459	Houston Department of Health and Human Services	Centers for Disease Control and Prevention	HA
A/Texas/136/2018	EPI1319945	Dallas County Health and Human Services	Centers for Disease Control and Prevention	HA
A/Texas/137/2018	EPI1319929	Texas Department of State Health Services Laboratory Services	Centers for Disease Control and Prevention	HA
A/Texas/14/2011	EPI351292	Texas Department of State Health Services Laboratory Services	Centers for Disease Control and Prevention	HA
A/Texas/14/2013	EPI467413	Texas Department of State Health Services Laboratory Services	Centers for Disease Control and Prevention	HA
A/Texas/14/2014	EPI531710	Texas Department of State Health Services Laboratory Services	Centers for Disease Control and Prevention	HA
A/Texas/14/2015	EPI579256	Texas Department of State Health Services Laboratory Services	Centers for Disease Control and Prevention	HA
A/Texas/14/2016	EPI746981	Houston Department of Health and Human Services	Centers for Disease Control and Prevention	HA
A/Texas/140/2003	EPI234901	?	Other Database Import	HA
A/Texas/15/2014	EPI531709	Texas Department of State Health Services Laboratory Services	Centers for Disease Control and Prevention	HA
A/Texas/15/2016	EPI730162	Texas Department of State Health Services, South Texas Laboratory	Centers for Disease Control and Prevention	HA
A/Texas/16/2010	EPI295066	State of Hawaii Department of Health	Centers for Disease Control and Prevention	HA
A/Texas/16/2015	EPI579492	Baylor College of Medicine	Centers for Disease Control and Prevention	HA
A/Texas/166/2016	EPI825025	Baylor Scott and White Health	Centers for Disease Control and Prevention	HA
A/Texas/17/2003	EPI115964	?	Other Database Import	HA
A/Texas/17/2014	EPI531741	Texas Department of State Health Services Laboratory Services	Centers for Disease Control and Prevention	HA
A/Texas/170/2016	EPI814073	Texas Department of State Health Services Laboratory Services	Centers for Disease Control and Prevention	HA
A/Texas/171/2016	EPI824929	Texas Department of State Health Services Laboratory Services	Centers for Disease Control and Prevention	HA
A/Texas/172/2016	EPI814057	Texas Department of State Health Services Laboratory Services	Centers for Disease Control and Prevention	HA
A/Texas/173/2016	EPI787358	Texas Department of State Health Services Laboratory Services	Centers for Disease Control and Prevention	HA
A/Texas/174/2016	EPI814065	Texas Department of State Health Services Laboratory Services	Centers for Disease Control and Prevention	HA
A/Texas/175/2016	EPI814049	Texas Department of State Health Services Laboratory Services	Centers for Disease Control and Prevention	HA
A/Texas/176/2016	EPI832477	Texas Department of State Health Services Laboratory Services	Centers for Disease Control and Prevention	HA
A/Texas/177/2016	EPI814166	Tarrant County Public Health	Centers for Disease Control and Prevention	HA
A/Texas/178/2016	EPI832341	Texas Department of State Health Services Laboratory Services	Centers for Disease Control and Prevention	HA
A/Texas/179/2016	EPI832333	Texas Department of State Health Services Laboratory Services	Centers for Disease Control and Prevention	HA
A/Texas/18/2009	EPI185923	Texas Department of State Health Services Laboratory Services	Centers for Disease Control and Prevention	HA
A/Texas/18/2011	EPI438339	Texas Department of State Health Services Laboratory Services	Centers for Disease Control and Prevention	HA
A/Texas/18/2013	EPI648919	Baylor College of Medicine	Centers for Disease Control and Prevention	HA
A/Texas/180/2016	EPI836594	Texas Department of State Health Services Laboratory Services	Centers for Disease Control and Prevention	HA
A/Texas/181/2016	EPI857382	Texas Department of State Health Services Laboratory Services	Centers for Disease Control and Prevention	HA
A/Texas/182/2016	EPI841213	Texas Department of State Health Services Laboratory Services	Centers for Disease Control and Prevention	HA
A/Texas/183/2016	EPI841182	Texas Department of State Health Services Laboratory Services	Centers for Disease Control and Prevention	HA
A/Texas/184/2016	EPI841190	Texas Department of State Health Services Laboratory Services	Centers for Disease Control and Prevention	HA
A/Texas/19/2008	EPI168633	?	Centers for Disease Control and Prevention	HA
A/Texas/19/2014	EPI538534	Texas Department of State Health Services Laboratory Services	Centers for Disease Control and Prevention	HA
A/Texas/19/2016	EPI722739	Texas Department of State Health Services Laboratory Services	Centers for Disease Control and Prevention	HA
A/Texas/191/2016	EPI870485	Texas Department of State Health Services Laboratory Services	Centers for Disease Control and Prevention	HA
A/Texas/2/2006	EPI115721	?	Other Database Import	HA
A/Texas/2/2008	EPI152574	?	Centers for Disease Control and Prevention	HA
A/Texas/2/2009	EPI185918	Texas Department of State Health Services Laboratory Services	Centers for Disease Control and Prevention	HA
A/Texas/20/2012	EPI358036	City of El Paso Dept of Public Health	Centers for Disease Control and Prevention	HA
A/Texas/20/2014	EPI537761	Texas Department of State Health Services Laboratory Services	Centers for Disease Control and Prevention	HA
A/Texas/21/2010	EPI302273	Texas Department of State Health Services Laboratory Services	Centers for Disease Control and Prevention	HA
A/Texas/22/2014	EPI1107909	Texas Department of State Health Services Laboratory Services	Centers for Disease Control and Prevention	HA
A/Texas/23/2010	EPI309373	U.S. Air Force School of Aerospace Medicine	Centers for Disease Control and Prevention	HA
A/Texas/23/2013	EPI648898	Baylor College of Medicine	Centers for Disease Control and Prevention	HA
A/Texas/23/2014	EPI538486	Texas Department of State Health Services Laboratory Services	Centers for Disease Control and Prevention	HA
A/Texas/23/2016	EPI727483	Baylor College of Medicine	Centers for Disease Control and Prevention	HA
A/Texas/24/2010	EPI438341	Dallas County Health and Human Services	Centers for Disease Control and Prevention	HA
A/Texas/24/2014	EPI540815	Texas Department of State Health Services Laboratory Services	Centers for Disease Control and Prevention	HA
A/Texas/25/2014	EPI540835	Texas Department of State Health Services Laboratory Services	Centers for Disease Control and Prevention	HA
A/Texas/26/2014	EPI540837	Texas Department of State Health Services Laboratory Services	Centers for Disease Control and Prevention	HA
A/Texas/26/2016	EPI727491	Baylor College of Medicine	Centers for Disease Control and Prevention	HA
A/Texas/27/2014	EPI540838	Texas Department of State Health Services Laboratory Services	Centers for Disease Control and Prevention	HA
A/Texas/28/2012	EPI368463	Texas Department of State Health Services Laboratory Services	Centers for Disease Control and Prevention	HA
A/Texas/28/2013	EPI648914	Baylor College of Medicine	Centers for Disease Control and Prevention	HA
A/Texas/28/2014	EPI540839	Texas Department of State Health Services Laboratory Services	Centers for Disease Control and Prevention	HA
A/Texas/289/2017	EPI1088340	Houston Department of Health and Human Services	Centers for Disease Control and Prevention	HA
A/Texas/29/2003	EPI115970	?	Other Database Import	HA
A/Texas/29/2007	EPI125945	?	Centers for Disease Control and Prevention	HA
A/Texas/29/2013	EPI648911	Baylor College of Medicine	Centers for Disease Control and Prevention	HA
A/Texas/29/2014	EPI540840	Texas Department of State Health Services Laboratory Services	Centers for Disease Control and Prevention	HA
A/Texas/29/2016	EPI722747	Texas Department of State Health Services Laboratory Services	Centers for Disease Control and Prevention	HA
A/Texas/293/2017	EPI1099877	Dallas County Health and Human Services	Centers for Disease Control and Prevention	HA
A/Texas/296/2017	EPI1104928	Texas Department of State Health Services Laboratory Services	Centers for Disease Control and Prevention	HA
A/Texas/297/2017	EPI1104936	Texas Department of State Health Services Laboratory Services	Centers for Disease Control and Prevention	HA
A/Texas/2978/2012	EPI377087	?	Other Database Import	HA
A/Texas/298/2017	EPI1107171	San Antonio Metropolitan Health	Centers for Disease Control and Prevention	HA
A/Texas/2982/2012	EPI377091	?	Other Database Import	HA
A/Texas/299/2017	EPI1107179	San Antonio Metropolitan Health	Centers for Disease Control and Prevention	HA
A/Texas/2999/2012	EPI377108	?	Other Database Import	HA
A/Texas/3/2007	EPI125721	?	Centers for Disease Control and Prevention	HA
A/Texas/3/2009	EPI185920	Texas Department of State Health Services Laboratory Services	Centers for Disease Control and Prevention	HA
A/Texas/3/2011	EPI309614	Texas Department of State Health Services Laboratory Services	Centers for Disease Control and Prevention	HA
A/Texas/30/2014	EPI540841	Texas Department of State Health Services Laboratory Services	Centers for Disease Control and Prevention	HA
A/Texas/31/2013	EPI492748	Texas Department of State Health Services Laboratory Services	Centers for Disease Control and Prevention	HA
A/Texas/31/2014	EPI540842	Texas Department of State Health Services Laboratory Services	Centers for Disease Control and Prevention	HA
A/Texas/319/2017	EPI1146656	Texas Department of State Health Services Laboratory Services	Centers for Disease Control and Prevention	HA
A/Texas/32/2003	EPI115974	?	Other Database Import	HA
A/Texas/32/2014	EPI540052	Texas Department of State Health Services Laboratory Services	Centers for Disease Control and Prevention	HA
A/Texas/321/2017	EPI1146664	Texas Department of State Health Services Laboratory Services	Centers for Disease Control and Prevention	HA
A/Texas/325/2017	EPI1146680	Dallas County Health and Human Services	Centers for Disease Control and Prevention	HA
A/Texas/3251/2013	EPI446602	?	Other Database Import	HA
A/Texas/33/2007	EPI133832	?	Centers for Disease Control and Prevention	HA
A/Texas/33/2016	EPI722763	Houston Department of Health and Human Services	Centers for Disease Control and Prevention	HA
A/Texas/34/2007	EPI134589	?	Centers for Disease Control and Prevention	HA
A/Texas/34/2014	EPI540054	Texas Department of State Health Services Laboratory Services	Centers for Disease Control and Prevention	HA
A/Texas/346/2019	EPI1487593	Texas Department of State Health Services Laboratory Services	Centers for Disease Control and Prevention	HA
A/Texas/35/2007	EPI134585	?	Centers for Disease Control and Prevention	HA
A/Texas/35/2014	EPI540061	Texas Department of State Health Services Laboratory Services	Centers for Disease Control and Prevention	HA
A/Texas/3521/2013	EPI501730	?	Other Database Import	HA
A/Texas/357/2019	EPI1573613	Texas Department of State Health Services Laboratory Services	Centers for Disease Control and Prevention	HA
A/Texas/358/2019	EPI1603648	Texas Department of State Health Services Laboratory Services	Centers for Disease Control and Prevention	HA
A/Texas/36/2007	EPI133858	?	Centers for Disease Control and Prevention	HA
A/Texas/36/2014	EPI541625	Texas Department of State Health Services Laboratory Services	Centers for Disease Control and Prevention	HA
A/Texas/36/2015	EPI588530	Baylor College of Medicine	Centers for Disease Control and Prevention	HA
A/Texas/36/2017	EPI925409	Texas Department of State Health Services Laboratory Services	Centers for Disease Control and Prevention	HA
A/Texas/361/2019	EPI1586405	Texas Department of State Health Services Laboratory Services	Centers for Disease Control and Prevention	HA
A/Texas/37/2007	EPI134062	?	Centers for Disease Control and Prevention	HA
A/Texas/37/2014	EPI544421	Texas Department of State Health Services Laboratory Services	Centers for Disease Control and Prevention	HA
A/Texas/37/2015	EPI588712	Texas Department of State Health Services Laboratory Services	Centers for Disease Control and Prevention	HA
A/Texas/39/2008	EPI175295	?	Centers for Disease Control and Prevention	HA
A/Texas/39/2014	EPI548054	Texas Department of State Health Services Laboratory Services	Centers for Disease Control and Prevention	HA
A/Texas/4/2002	EPI235673	?	Other Database Import	HA
A/Texas/4/2007	EPI125723	?	Centers for Disease Control and Prevention	HA
A/Texas/4/2008	EPI152564	?	Centers for Disease Control and Prevention	HA
A/Texas/4/2010	EPI278763	Texas Childrens Hospital	Centers for Disease Control and Prevention	HA
A/Texas/4/2018	EPI1164012	San Antonio Metropolitan Health	Centers for Disease Control and Prevention	HA
A/Texas/40/2003	EPI115989	?	Other Database Import	HA
A/Texas/40/2009	EPI193971	Naval Health Research Center	Centers for Disease Control and Prevention	HA
A/Texas/40/2014	EPI551059	Texas Department of State Health Services Laboratory Services	Centers for Disease Control and Prevention	HA
A/Texas/40/2019	EPI1381896	San Antonio Metropolitan Health	Centers for Disease Control and Prevention	HA
A/Texas/41/2003	EPI115993	?	Other Database Import	HA
A/Texas/41/2014	EPI549156	Texas Department of State Health Services Laboratory Services	Centers for Disease Control and Prevention	HA
A/Texas/42/2014	EPI551067	Texas Department of State Health Services Laboratory Services	Centers for Disease Control and Prevention	HA
A/Texas/42/2016	EPI730178	Texas Department of State Health Services Laboratory Services	Centers for Disease Control and Prevention	HA
A/Texas/4204/2014	EPI638257	?	Other Database Import	HA
A/Texas/4205/2014	EPI638258	?	Other Database Import	HA
A/Texas/4210/2014	EPI638263	?	Other Database Import	HA
A/Texas/4213/2014	EPI638266	?	Other Database Import	HA
A/Texas/43/2005	EPI115639	?	Other Database Import	HA
A/Texas/43/2015	EPI612445	Baylor College of Medicine	Centers for Disease Control and Prevention	HA
A/Texas/4345/2014	EPI662869	?	Other Database Import	HA
A/Texas/45/2019	EPI1407672	Dallas County Health and Human Services	Centers for Disease Control and Prevention	HA
A/Texas/4571/2015	EPI663095	?	Other Database Import	HA
A/Texas/46/2014	EPI552205	Houston Department of Health and Human Services	Centers for Disease Control and Prevention	HA
A/Texas/4786/2015	EPI671911	?	Other Database Import	HA
A/Texas/48/2014	EPI552187	Texas Department of State Health Services Laboratory Services	Centers for Disease Control and Prevention	HA
A/Texas/48/2016	EPI747800	Houston Department of Health and Human Services	Centers for Disease Control and Prevention	HA
A/Texas/49/2016	EPI752444	Houston Department of Health and Human Services	Centers for Disease Control and Prevention	HA
A/Texas/5/2004	EPI116102	?	Other Database Import	HA
A/Texas/5/2008	EPI154203	?	Centers for Disease Control and Prevention	HA
A/Texas/5/2010	EPI278799	Texas Childrens Hospital	Centers for Disease Control and Prevention	HA
A/Texas/5/2018	EPI1164004	Texas Department of State Health Services Laboratory Services	Centers for Disease Control and Prevention	HA
A/Texas/50/2012	EPI2318462	Texas Department of State Health Services Laboratory Services	St. Jude Children's Research Hospital	HA
A/Texas/52/2012	EPI393406	Texas Department of State Health Services Laboratory Services	Centers for Disease Control and Prevention	HA
A/Texas/52/2014	EPI553016	Houston Department of Health and Human Services	Centers for Disease Control and Prevention	HA
A/Texas/52/2016	EPI752492	Baylor College of Medicine	Centers for Disease Control and Prevention	HA
A/Texas/52/2017	EPI943556	Texas Department of State Health Services Laboratory Services	Centers for Disease Control and Prevention	HA
A/Texas/53/2012	EPI396159	Texas Department of State Health Services Laboratory Services	Centers for Disease Control and Prevention	HA
A/Texas/54/2005	EPI115701	?	Other Database Import	HA
A/Texas/54/2014	EPI555319	Baylor College of Medicine	Centers for Disease Control and Prevention	HA
A/Texas/55/2017	EPI959948	Dallas County Health and Human Services	Centers for Disease Control and Prevention	HA
A/Texas/56/2005	EPI115703	?	Other Database Import	HA
A/Texas/56/2015	EPI622361	Baylor College of Medicine	Centers for Disease Control and Prevention	HA
A/Texas/56/2016	EPI747972	Texas Department of State Health Services Laboratory Services	Centers for Disease Control and Prevention	HA
A/Texas/58/2016	EPI747988	Texas Department of State Health Services Laboratory Services	Centers for Disease Control and Prevention	HA
A/Texas/59/2016	EPI771363	Texas Department of State Health Services Laboratory Services	Centers for Disease Control and Prevention	HA
A/Texas/6/2004	EPI116108	?	Other Database Import	HA
A/Texas/6/2008	EPI156180	?	Centers for Disease Control and Prevention	HA
A/Texas/6/2010	EPI295051	Texas Department of State Health Services Laboratory Services	Centers for Disease Control and Prevention	HA
A/Texas/6/2012	EPI353473	Texas Department of State Health Services Laboratory Services	Centers for Disease Control and Prevention	HA
A/Texas/6/2014	EPI503915	Texas Department of State Health Services Laboratory Services	Centers for Disease Control and Prevention	HA
A/Texas/60/2016	EPI747996	Texas Department of State Health Services Laboratory Services	Centers for Disease Control and Prevention	HA
A/Texas/61/2015	EPI624158	Texas Department of State Health Services Laboratory Services	Centers for Disease Control and Prevention	HA
A/Texas/62/2016	EPI752516	Texas Department of State Health Services Laboratory Services	Centers for Disease Control and Prevention	HA
A/Texas/63/2007	EPI133848	?	Centers for Disease Control and Prevention	HA
A/Texas/63/2018	EPI1174139	Dallas County Health and Human Services	Centers for Disease Control and Prevention	HA
A/Texas/64/2007	EPI134593	?	Centers for Disease Control and Prevention	HA
A/Texas/65/2007	EPI133856	?	Centers for Disease Control and Prevention	HA
A/Texas/65/2015	EPI643603	Texas Department of State Health Services Laboratory Services	Centers for Disease Control and Prevention	HA
A/Texas/66/2007	EPI133844	?	Centers for Disease Control and Prevention	HA
A/Texas/66/2015	EPI651735	Texas Department of State Health Services Laboratory Services	Centers for Disease Control and Prevention	HA
A/Texas/66/2016	EPI752208	Texas Childrens Hospital	Centers for Disease Control and Prevention	HA
A/Texas/67/2007	EPI133854	?	Centers for Disease Control and Prevention	HA
A/Texas/67/2016	EPI752216	Texas Childrens Hospital	Centers for Disease Control and Prevention	HA
A/Texas/68/2007	EPI133850	?	Centers for Disease Control and Prevention	HA
A/Texas/68/2014	EPI556278	Baylor College of Medicine	Centers for Disease Control and Prevention	HA
A/Texas/68/2017	EPI1026750	Dallas County Health and Human Services	Centers for Disease Control and Prevention	HA
A/Texas/69/2015	EPI671266	Texas Department of State Health Services Laboratory Services	Centers for Disease Control and Prevention	HA
A/Texas/7/2000	EPI608339	?	Other Database Import	HA
A/Texas/7/2004	EPI115501	?	Other Database Import	HA
A/Texas/7/2010	EPI295193	Texas Department of State Health Services Laboratory Services	Centers for Disease Control and Prevention	HA
A/Texas/70/2014	EPI556163	Baylor College of Medicine	Centers for Disease Control and Prevention	HA
A/Texas/71/2007	EPI154437	?	Centers for Disease Control and Prevention	HA
A/Texas/71/2015	EPI686206	Texas Department of State Health Services Laboratory Services	Centers for Disease Control and Prevention	HA
A/Texas/71/2016	EPI752224	Texas Childrens Hospital	Centers for Disease Control and Prevention	HA
A/Texas/71/2017	EPI1049544	San Antonio Metropolitan Health	Centers for Disease Control and Prevention	HA
A/Texas/72/2007	EPI154438	?	Centers for Disease Control and Prevention	HA
A/Texas/72/2015	EPI752074	Texas Department of State Health Services Laboratory Services	Centers for Disease Control and Prevention	HA
A/Texas/73/2015	EPI688243	Texas Department of State Health Services Laboratory Services	Centers for Disease Control and Prevention	HA
A/Texas/73/2018	EPI1185248	Texas Department of State Health Services Laboratory Services	Centers for Disease Control and Prevention	HA
A/Texas/74/2015	EPI689052	Texas Department of State Health Services Laboratory Services	Centers for Disease Control and Prevention	HA
A/Texas/75/2014	EPI558495	Texas Department of State Health Services Laboratory Services	Centers for Disease Control and Prevention	HA
A/Texas/75/2015	EPI686230	Texas Department of State Health Services Laboratory Services	Centers for Disease Control and Prevention	HA
A/Texas/76/2016	EPI752240	Texas Childrens Hospital	Centers for Disease Control and Prevention	HA
A/Texas/76/2018	EPI1185184	San Antonio Metropolitan Health	Centers for Disease Control and Prevention	HA
A/Texas/77/2016	EPI752248	Texas Childrens Hospital	Centers for Disease Control and Prevention	HA
A/Texas/77/2018	EPI1185192	San Antonio Metropolitan Health	Centers for Disease Control and Prevention	HA
A/Texas/78/2016	EPI752256	Texas Childrens Hospital	Centers for Disease Control and Prevention	HA
A/Texas/8/2001	EPI606683	?	Other Database Import	HA
A/Texas/8/2005	EPI115635	?	Other Database Import	HA
A/Texas/8/2007	EPI125881	?	Centers for Disease Control and Prevention	HA
A/Texas/80/2018	EPI1185264	Dallas County Health and Human Services	Centers for Disease Control and Prevention	HA
A/Texas/81/2012	EPI398425	Texas Department of State Health Services Laboratory Services	Centers for Disease Control and Prevention	HA
A/Texas/82/2012	EPI404932	Texas Department of State Health Services Laboratory Services	Centers for Disease Control and Prevention	HA
A/Texas/82/2016	EPI752280	Texas Childrens Hospital	Centers for Disease Control and Prevention	HA
A/Texas/83/2007	EPI134060	?	Centers for Disease Control and Prevention	HA
A/Texas/83/2012	EPI407282	Houston Department of Health and Human Services	Centers for Disease Control and Prevention	HA
A/Texas/83/2014	EPI558318	Texas Department of State Health Services Laboratory Services	Centers for Disease Control and Prevention	HA
A/Texas/83/2016	EPI752288	Texas Childrens Hospital	Centers for Disease Control and Prevention	HA
A/Texas/85/2016	EPI752296	Texas Childrens Hospital	Centers for Disease Control and Prevention	HA
A/Texas/86/2016	EPI752304	Texas Childrens Hospital	Centers for Disease Control and Prevention	HA
A/Texas/88/2016	EPI752312	Texas Childrens Hospital	Centers for Disease Control and Prevention	HA
A/Texas/9/2001	EPI607390	?	Other Database Import	HA
A/Texas/9/2013	EPI440079	Texas Department of State Health Services Laboratory Services	Centers for Disease Control and Prevention	HA
A/Texas/9/2015	EPI575588	Texas Department of State Health Services Laboratory Services	Centers for Disease Control and Prevention	HA
A/Texas/90/2009	EPI487010	?	Other Database Import	HA
A/Texas/91/2007	EPI134070	?	Centers for Disease Control and Prevention	HA
A/Texas/91/2018	EPI1228080	Texas Department of State Health Services Laboratory Services	Centers for Disease Control and Prevention	HA
A/Texas/93/2013	EPI501410	Texas Department of State Health Services Laboratory Services	Centers for Disease Control and Prevention	HA
A/Texas/94/2014	EPI612248	Texas Childrens Hospital	Centers for Disease Control and Prevention	HA
A/Texas/95/2007	EPI134086	?	Centers for Disease Control and Prevention	HA
A/Texas/98/2014	EPI562063	Baylor College of Medicine	Centers for Disease Control and Prevention	HA
A/Texas/AF1599/2008	EPI153377	?	Other Database Import	HA
A/Texas/AF1600/2008	EPI153378	?	Other Database Import	HA
A/Texas/AF1602/2008	EPI153380	?	Other Database Import	HA
A/Texas/AF1603/2008	EPI153381	?	Other Database Import	HA
A/Texas/AF1605/2008	EPI153383	?	Other Database Import	HA
A/Texas/AF1607/2008	EPI153385	?	Other Database Import	HA
A/Texas/AF1608/2008	EPI153386	?	Other Database Import	HA
A/Texas/AF1610/2008	EPI153388	?	Other Database Import	HA
A/Texas/AF1612/2008	EPI153390	?	Other Database Import	HA
A/Texas/AF1613/2008	EPI153391	?	Other Database Import	HA
A/Texas/AF1614/2008	EPI153392	?	Other Database Import	HA
A/Texas/AF1616/2008	EPI153394	?	Other Database Import	HA
A/Texas/AF1617/2008	EPI153395	?	Other Database Import	HA
A/Texas/AF1619/2008	EPI153397	?	Other Database Import	HA
A/Texas/AF1620/2008	EPI153398	?	Other Database Import	HA
A/Texas/AF1624/2008	EPI153402	?	Other Database Import	HA
A/Texas/AF1625/2008	EPI153403	?	Other Database Import	HA
A/Texas/AF1626/2008	EPI153404	?	Other Database Import	HA
A/Texas/AF1628/2008	EPI153406	?	Other Database Import	HA
A/Texas/AF1634/2008	EPI153412	?	Other Database Import	HA
A/Texas/AF1636/2008	EPI153414	?	Other Database Import	HA
A/Texas/AF1642/2008	EPI153418	?	Other Database Import	HA
A/Texas/AF1654/2008	EPI153429	?	Other Database Import	HA
A/Texas/AF1662/2008	EPI153436	?	Other Database Import	HA
A/Texas/AF1667/2008	EPI153440	?	Other Database Import	HA
A/Texas/AF1673/2008	EPI153446	?	Other Database Import	HA
A/Texas/AF1674/2008	EPI153447	?	Other Database Import	HA
A/Texas/AF1675/2008	EPI153448	?	Other Database Import	HA
A/Texas/AF1676/2008	EPI153449	?	Other Database Import	HA
A/Texas/AF1678/2008	EPI153451	?	Other Database Import	HA
A/Texas/AF1680/2007	EPI153135	?	Other Database Import	HA
A/Texas/AF1681/2007	EPI153136	?	Other Database Import	HA
A/Texas/AF1703/2008	EPI154344	?	Other Database Import	HA
A/Texas/AF1710/2008	EPI154351	?	Other Database Import	HA
A/Texas/AF1736/2008	EPI154377	?	Other Database Import	HA
A/Texas/AF1738/2008	EPI154379	?	Other Database Import	HA
A/Texas/AF1739/2008	EPI154380	?	Other Database Import	HA
A/Texas/AF1740/2008	EPI154381	?	Other Database Import	HA
A/Texas/AF1790/2008	EPI154431	?	Other Database Import	HA
A/Texas/AF1795/2008	EPI163727	?	Other Database Import	HA
A/Texas/AF1820/2008	EPI163752	?	Other Database Import	HA
A/Texas/AF1842/2008	EPI163774	?	Other Database Import	HA
A/Texas/AF1848/2008	EPI163780	?	Other Database Import	HA
A/Texas/AF1873/2008	EPI163805	?	Other Database Import	HA
A/Texas/AF2726/2010	EPI308958	?	Other Database Import	HA
A/Texas/AF2727/2010	EPI308959	?	Other Database Import	HA
A/Texas/AF2729/2011	EPI308981	?	Other Database Import	HA
A/Texas/JMM_1/2012	EPI426164	?	Other Database Import	HA
A/Texas/JMM_12/2012	EPI426286	?	Other Database Import	HA
A/Texas/JMM_13/2012	EPI426294	?	Other Database Import	HA
A/Texas/JMM_14/2012	EPI426302	?	Other Database Import	HA
A/Texas/JMM_15/2012	EPI426310	?	Other Database Import	HA
A/Texas/JMM_16/2012	EPI426318	?	Other Database Import	HA
A/Texas/JMM_18/2012	EPI426358	?	Other Database Import	HA
A/Texas/JMM_2/2012	EPI426172	?	Other Database Import	HA
A/Texas/JMM_20/2012	EPI426374	?	Other Database Import	HA
A/Texas/JMM_22/2012	EPI426390	?	Other Database Import	HA
A/Texas/JMM_23/2012	EPI426398	?	Other Database Import	HA
A/Texas/JMM_25/2012	EPI426488	?	Other Database Import	HA
A/Texas/JMM_29/2012	EPI426512	?	Other Database Import	HA
A/Texas/JMM_31/2012	EPI426528	?	Other Database Import	HA
A/Texas/JMM_34/2012	EPI426565	?	Other Database Import	HA
A/Texas/JMM_35/2012	EPI426573	?	Other Database Import	HA
A/Texas/JMM_37/2012	EPI426588	?	Other Database Import	HA
A/Texas/JMM_39/2012	EPI426609	?	Other Database Import	HA
A/Texas/JMM_4/2012	EPI426214	?	Other Database Import	HA
A/Texas/JMM_45/2012	EPI426650	?	Other Database Import	HA
A/Texas/JMM_48/2012	EPI426674	?	Other Database Import	HA
A/Texas/JMM_5/2012	EPI426222	?	Other Database Import	HA
A/Texas/JMM_8/2012	EPI426230	?	Other Database Import	HA
A/Texas/NHRC0001/2002	EPI318664	?	Other Database Import	HA
A/Texas/NHRC0001/2003	EPI318520	?	Other Database Import	HA
A/Texas/NHRC0001/2005	EPI318688	?	Other Database Import	HA
A/Texas/NHRC0001/2006	EPI318600	?	Other Database Import	HA
A/Texas/NHRC0002/2005	EPI318584	?	Other Database Import	HA
A/Texas/NHRC0002/2006	EPI318632	?	Other Database Import	HA
A/Texas/NHRC349538/2012	EPI460408	?	Other Database Import	HA
A/Texas/NHRC353331/2012	EPI460404	?	Other Database Import	HA
A/Texas/TX-335-2901-BT/2003	EPI234921	?	Other Database Import	HA
A/Texas/TX-78104/2003	EPI234922	?	Other Database Import	HA
A/Texas/TX-78105/2003	EPI234923	?	Other Database Import	HA
A/Texas/TX-78106/2003	EPI234924	?	Other Database Import	HA
A/Texas/TX-78107/2003	EPI234925	?	Other Database Import	HA
A/Texas/TX-78108/2003	EPI234926	?	Other Database Import	HA
A/Texas/TX-78111/2003	EPI234927	?	Other Database Import	HA
A/Texas/TX-78112/2003	EPI234928	?	Other Database Import	HA
A/Texas/TX-78114/2003	EPI234929	?	Other Database Import	HA
A/Texas/TX-AC-19535/2003	EPI234930	?	Other Database Import	HA
A/Texas/TX-AC22291/2003	EPI234931	?	Other Database Import	HA
A/Texas/TX-AC22326/2003	EPI234932	?	Other Database Import	HA
A/Texas/TX-AC22472/2003	EPI234933	?	Other Database Import	HA
A/Texas/TX-AC22579/2003	EPI234934	?	Other Database Import	HA
A/Texas/TX-AC22588/2003	EPI234935	?	Other Database Import	HA
A/Texas/TX-AC24395/2003	EPI234936	?	Other Database Import	HA
A/Texas/TX-VC3-1265/2003	EPI234937	?	Other Database Import	HA
A/Texas/TX-VC3-1751/2003	EPI234938	?	Other Database Import	HA
A/Texas/TX-VC3-1785/2003	EPI234939	?	Other Database Import	HA
A/Texas/TX-VC3-2838/2003	EPI234940	?	Other Database Import	HA
A/Texas/TX-VC4-404/2004	EPI229347	?	Other Database Import	HA
A/Texas/TX-VC4-495/2004	EPI229348	?	Other Database Import	HA
A/Texas/TX-VC4-724/2004	EPI229349	?	Other Database Import	HA
A/Texas/TX-VC4-775/2004	EPI229350	?	Other Database Import	HA
A/Texas/TX-VC5-1434/2005	EPI226834	?	Other Database Import	HA
A/Texas/TX-VC5-1463/2005	EPI226835	?	Other Database Import	HA
A/Texas/TX-VC5-593/2005	EPI226836	?	Other Database Import	HA
A/Texas/UR06-0356/2007	EPI72409	?	Other Database Import	HA
A/Texas/UR06-0358/2007	EPI74801	?	Other Database Import	HA
A/Texas/UR06-0418/2007	EPI70773	?	Other Database Import	HA
A/Texas/UR06-0480/2007	EPI70526	?	Other Database Import	HA
A/Texas/UR06-0566/2007	EPI71744	?	Other Database Import	HA
A/Texas/UR06-0603/2007	EPI76948	?	Other Database Import	HA
A/Texas/WRAIR1239P/2009	EPI325674	?	Other Database Import	HA
A/Texas/WRAIR1558P/2009	EPI325769	?	Other Database Import	HA
A/Thailand/1/2009	EPI232614	Thailand Moph U.S. CDC Collaboration (ieip)	Centers for Disease Control and Prevention	HA
A/Thailand/123/2005	EPI117177	?	Other Database Import	HA
A/Thailand/128400/2002	EPI607545	?	Other Database Import	HA
A/Thailand/129/2005	EPI115727	?	Other Database Import	HA
A/Thailand/141/2005	EPI117179	WHO National Influenza Centre, National Institute of Medical Research (nimr)	Other Database Import	HA
A/Thailand/1419/2004	EPI158213	?	Centers for Disease Control and Prevention	HA
A/Thailand/142/2005	EPI117173	?	Other Database Import	HA
A/Thailand/151/2005	EPI117161	WHO National Influenza Centre, National Institute of Medical Research (nimr)	Other Database Import	HA
A/Thailand/154/2005	EPI117159	?	Other Database Import	HA
A/Thailand/1558/2004	EPI158214	?	Centers for Disease Control and Prevention	HA
A/Thailand/162496/2002	EPI608749	?	Other Database Import	HA
A/Thailand/18/2009	EPI232620	Thailand Moph U.S. CDC Collaboration (ieip)	Centers for Disease Control and Prevention	HA
A/Thailand/196/2005	EPI1989448	WHO National Influenza Centre, National Institute of Medical Research (nimr)	WHO Collaborating Centre For Reference and Research On Influenza	HA
A/Thailand/220/2005	EPI117255	?	Other Database Import	HA
A/Thailand/257/2005	EPI1989453	WHO National Influenza Centre, National Institute of Medical Research (nimr)	WHO Collaborating Centre For Reference and Research On Influenza	HA
A/Thailand/263/2005	EPI1989455	WHO National Influenza Centre, National Institute of Medical Research (nimr)	WHO Collaborating Centre For Reference and Research On Influenza	HA
A/Thailand/271/2007	EPI158219	?	Centers for Disease Control and Prevention	HA
A/Thailand/273/2007	EPI1445585	WHO National Influenza Centre, National Institute of Medical Research (nimr)	WHO Collaborating Centre For Reference and Research On Influenza	HA
A/Thailand/284/2007	EPI158222	?	Centers for Disease Control and Prevention	HA
A/Thailand/286/2005	EPI117303	WHO National Influenza Centre, National Institute of Medical Research (nimr)	Other Database Import	HA
A/Thailand/308/2005	EPI117301	WHO National Influenza Centre, National Institute of Medical Research (nimr)	Other Database Import	HA
A/Thailand/316/2009	EPI232617	Thailand Moph U.S. CDC Collaboration (ieip)	Centers for Disease Control and Prevention	HA
A/Thailand/3244/2006	EPI158224	?	Centers for Disease Control and Prevention	HA
A/Thailand/3274/2006	EPI158227	?	Centers for Disease Control and Prevention	HA
A/Thailand/356/2008	EPI163135	?	Centers for Disease Control and Prevention	HA
A/Thailand/359/2007	EPI155715	?	Centers for Disease Control and Prevention	HA
A/Thailand/36/2005	EPI117181	?	Other Database Import	HA
A/Thailand/36/2007	EPI1445587	WHO National Influenza Centre, National Institute of Medical Research (nimr)	WHO Collaborating Centre For Reference and Research On Influenza	HA
A/Thailand/364/2008	EPI160586	WHO National Influenza Centre, National Institute of Medical Research (nimr)	WHO Collaborating Centre For Reference and Research On Influenza	HA
A/Thailand/409/2005	EPI1868439	Ministry of Public Health, Thailand	WHO Collaborating Centre For Reference and Research On Influenza	HA
A/Thailand/419/2008	EPI163137	?	Centers for Disease Control and Prevention	HA
A/Thailand/426/2005	EPI117392	WHO National Influenza Centre, National Institute of Medical Research (nimr)	Other Database Import	HA
A/Thailand/44/2005	EPI145619	?	Other Database Import	HA
A/Thailand/457/2007	EPI155720	?	Centers for Disease Control and Prevention	HA
A/Thailand/46/2017	EPI1058577	WHO National Influenza Centre, National Institute of Medical Research (nimr)	Centers for Disease Control and Prevention	HA
A/Thailand/475/2006	EPI155241	?	Centers for Disease Control and Prevention	HA
A/Thailand/496/2005	EPI117394	WHO National Influenza Centre, National Institute of Medical Research (nimr)	Other Database Import	HA
A/Thailand/504/2005	EPI117396	WHO National Influenza Centre, National Institute of Medical Research (nimr)	Other Database Import	HA
A/Thailand/508/2008	EPI160589	WHO National Influenza Centre, National Institute of Medical Research (nimr)	WHO Collaborating Centre For Reference and Research On Influenza	HA
A/Thailand/534/2008	EPI160590	WHO National Influenza Centre, National Institute of Medical Research (nimr)	WHO Collaborating Centre For Reference and Research On Influenza	HA
A/Thailand/54/2005	EPI2020699	WHO National Influenza Centre, National Institute of Medical Research (nimr)	WHO Collaborating Centre For Reference and Research On Influenza	HA
A/Thailand/553/2006	EPI155245	?	Centers for Disease Control and Prevention	HA
A/Thailand/558/2006	EPI155243	?	Centers for Disease Control and Prevention	HA
A/Thailand/559/2006	EPI155247	?	Centers for Disease Control and Prevention	HA
A/Thailand/561/2008	EPI161694	WHO National Influenza Centre, National Institute of Medical Research (nimr)	WHO Collaborating Centre For Reference and Research On Influenza	HA
A/Thailand/562/2008	EPI160591	WHO National Influenza Centre, National Institute of Medical Research (nimr)	WHO Collaborating Centre For Reference and Research On Influenza	HA
A/Thailand/563/2008	EPI160588	WHO National Influenza Centre, National Institute of Medical Research (nimr)	WHO Collaborating Centre For Reference and Research On Influenza	HA
A/Thailand/618/2006	EPI155249	?	Centers for Disease Control and Prevention	HA
A/Thailand/625/2006	EPI155251	?	Centers for Disease Control and Prevention	HA
A/Thailand/636/2006	EPI155252	?	Centers for Disease Control and Prevention	HA
A/Thailand/650/2006	EPI155272	?	Centers for Disease Control and Prevention	HA
A/Thailand/656/2006	EPI155274	?	Centers for Disease Control and Prevention	HA
A/Thailand/677/2007	EPI158231	?	Centers for Disease Control and Prevention	HA
A/Thailand/692/2006	EPI155255	?	Centers for Disease Control and Prevention	HA
A/Thailand/693/2006	EPI155258	?	Centers for Disease Control and Prevention	HA
A/Thailand/697/2006	EPI155257	?	Centers for Disease Control and Prevention	HA
A/Thailand/701/2006	EPI155259	?	Centers for Disease Control and Prevention	HA
A/Thailand/707/2006	EPI155261	?	Centers for Disease Control and Prevention	HA
A/Thailand/709/2006	EPI155264	?	Centers for Disease Control and Prevention	HA
A/Thailand/715/2006	EPI155270	?	Centers for Disease Control and Prevention	HA
A/Thailand/775/2006	EPI2035644	WHO National Influenza Centre, National Institute of Medical Research (nimr)	WHO Collaborating Centre For Reference and Research On Influenza	HA
A/Thailand/786/2007	EPI158243	?	Centers for Disease Control and Prevention	HA
A/Thailand/80891/2001	EPI609644	?	Other Database Import	HA
A/Thailand/809/2006	EPI2035647	WHO National Influenza Centre, National Institute of Medical Research (nimr)	WHO Collaborating Centre For Reference and Research On Influenza	HA
A/Thailand/86/2006	EPI1990110	WHO National Influenza Centre, National Institute of Medical Research (nimr)	WHO Collaborating Centre For Reference and Research On Influenza	HA
A/Thailand/860/2008	EPI185820	?	Centers for Disease Control and Prevention	HA
A/Thailand/911/2010	EPI295271	Thailand Moph U.S. CDC Collaboration (ieip)	Centers for Disease Control and Prevention	HA
A/Thailand/944/2008	EPI175300	?	Centers for Disease Control and Prevention	HA
A/Thailand/947/2008	EPI175302	?	Centers for Disease Control and Prevention	HA
A/Thailand/97/2007	EPI1445589	WHO National Influenza Centre, National Institute of Medical Research (nimr)	WHO Collaborating Centre For Reference and Research On Influenza	HA
A/Thailand/981/2008	EPI185823	?	Centers for Disease Control and Prevention	HA
A/Thailand/998/2008	EPI175305	?	Centers for Disease Control and Prevention	HA
A/Thailand/AF1114/2007	EPI132859	?	Other Database Import	HA
A/Thailand/AF1115/2007	EPI132861	?	Other Database Import	HA
A/Thailand/CU-A114/2013	EPI684800	?	Other Database Import	HA
A/Thailand/CU-A134/2013	EPI684802	?	Other Database Import	HA
A/Thailand/CU-A153/2013	EPI684803	?	Other Database Import	HA
A/Thailand/CU-A182/2013	EPI684807	?	Other Database Import	HA
A/Thailand/CU-A196/2013	EPI684806	?	Other Database Import	HA
A/Thailand/CU-A305/2013	EPI684810	?	Other Database Import	HA
A/Thailand/CU-B10345/2014	EPI684843	?	Other Database Import	HA
A/Thailand/CU-B10421/2014	EPI684844	?	Other Database Import	HA
A/Thailand/CU-B10422/2014	EPI684845	?	Other Database Import	HA
A/Thailand/CU-B10509/2014	EPI684846	?	Other Database Import	HA
A/Thailand/CU-B10520/2014	EPI684848	?	Other Database Import	HA
A/Thailand/CU-B10755/2014	EPI684851	?	Other Database Import	HA
A/Thailand/CU-B10792/2014	EPI684852	?	Other Database Import	HA
A/Thailand/CU-B10975/2014	EPI684855	?	Other Database Import	HA
A/Thailand/CU-B11055/2014	EPI684856	?	Other Database Import	HA
A/Thailand/CU-B11201/2014	EPI684858	?	Other Database Import	HA
A/Thailand/CU-B11284/2014	EPI684861	?	Other Database Import	HA
A/Thailand/CU-B1672/2009	EPI244651	?	Other Database Import	HA
A/Thailand/CU-B1697/2009	EPI244652	?	Other Database Import	HA
A/Thailand/CU-B4929/2011	EPI684752	?	Other Database Import	HA
A/Thailand/CU-B5021/2011	EPI684753	?	Other Database Import	HA
A/Thailand/CU-B5105/2011	EPI684754	?	Other Database Import	HA
A/Thailand/CU-B5436/2011	EPI684756	?	Other Database Import	HA
A/Thailand/CU-B5465/2011	EPI684757	?	Other Database Import	HA
A/Thailand/CU-B5898/2011	EPI684766	?	Other Database Import	HA
A/Thailand/CU-B6091/2012	EPI684772	?	Other Database Import	HA
A/Thailand/CU-B6251/2012	EPI684773	?	Other Database Import	HA
A/Thailand/CU-B6274/2012	EPI684774	?	Other Database Import	HA
A/Thailand/CU-B6780/2012	EPI684776	?	Other Database Import	HA
A/Thailand/CU-B6936/2012	EPI684778	?	Other Database Import	HA
A/Thailand/CU-B7189/2012	EPI684782	?	Other Database Import	HA
A/Thailand/CU-B7235/2012	EPI684784	?	Other Database Import	HA
A/Thailand/CU-B7418/2013	EPI684787	?	Other Database Import	HA
A/Thailand/CU-B7483/2013	EPI684788	?	Other Database Import	HA
A/Thailand/CU-B7536/2013	EPI684789	?	Other Database Import	HA
A/Thailand/CU-B7596/2013	EPI684791	?	Other Database Import	HA
A/Thailand/CU-B7646/2013	EPI684792	?	Other Database Import	HA
A/Thailand/CU-B7755/2013	EPI684793	?	Other Database Import	HA
A/Thailand/CU-B7765/2013	EPI684794	?	Other Database Import	HA
A/Thailand/CU-B7885/2013	EPI684796	?	Other Database Import	HA
A/Thailand/CU-B7937/2013	EPI684797	?	Other Database Import	HA
A/Thailand/CU-B7992/2013	EPI684801	?	Other Database Import	HA
A/Thailand/CU-B8121/2013	EPI684808	?	Other Database Import	HA
A/Thailand/CU-B8127/2013	EPI684809	?	Other Database Import	HA
A/Thailand/CU-H1071/2009	EPI285485	?	Other Database Import	HA
A/Thailand/CU-H1285/2010	EPI285493	?	Other Database Import	HA
A/Thailand/CU-H1443/2010	EPI285501	?	Other Database Import	HA
A/Thailand/CU-H16/2009	EPI244653	?	Other Database Import	HA
A/Thailand/CU-H1817/2010	EPI285509	?	Other Database Import	HA
A/Thailand/CU-H2973/2011	EPI684748	?	Other Database Import	HA
A/Thailand/CU-H3141/2012	EPI684771	?	Other Database Import	HA
A/Thailand/CU-H3368/2012	EPI684777	?	Other Database Import	HA
A/Thailand/CU-H3434/2012	EPI684779	?	Other Database Import	HA
A/Thailand/CU-H3435/2012	EPI684780	?	Other Database Import	HA
A/Thailand/CU-H3453/2012	EPI684781	?	Other Database Import	HA
A/Thailand/CU-H3490/2012	EPI684783	?	Other Database Import	HA
A/Thailand/CU-H3624/2014	EPI684836	?	Other Database Import	HA
A/Thailand/CU-H3626/2014	EPI684837	?	Other Database Import	HA
A/Thailand/CU-H3649/2014	EPI684842	?	Other Database Import	HA
A/Thailand/CU-H3656/2014	EPI684850	?	Other Database Import	HA
A/Thailand/IY07006/2007	EPI703084	?	Other Database Import	HA
A/Thailand/IY07007/2007	EPI703092	?	Other Database Import	HA
A/Thailand/KS07007/2007	EPI703100	?	Other Database Import	HA
A/Thailand/KS07111/2007	EPI703108	?	Other Database Import	HA
A/Thailand/KS07193/2008	EPI703116	?	Other Database Import	HA
A/Thailand/KS08204/2008	EPI703124	?	Other Database Import	HA
A/Thailand/KS08239/2009	EPI703132	?	Other Database Import	HA
A/Thailand/KS08384/2010	EPI703148	?	Other Database Import	HA
A/Thailand/KS08398/2010	EPI703156	?	Other Database Import	HA
A/Thailand/KS10521/2012	EPI703180	?	Other Database Import	HA
A/Thailand/KS10532/2013	EPI703196	?	Other Database Import	HA
A/Thailand/KS10537/2013	EPI703204	?	Other Database Import	HA
A/Thailand/MR07094/2007	EPI703220	?	Other Database Import	HA
A/Thailand/MR07159/2008	EPI703324	?	Other Database Import	HA
A/Thailand/MR07161/2008	EPI703332	?	Other Database Import	HA
A/Thailand/MR08398/2010	EPI703340	?	Other Database Import	HA
A/Thailand/MR10462/2011	EPI703348	?	Other Database Import	HA
A/Thailand/MR10547/2011	EPI703356	?	Other Database Import	HA
A/Thailand/MR11632/2012	EPI703364	?	Other Database Import	HA
A/Thailand/PY08064/2009	EPI703282	?	Other Database Import	HA
A/Thailand/PY08156/2010	EPI703230	?	Other Database Import	HA
A/Thailand/PY12558/2013	EPI703246	?	Other Database Import	HA
A/Thailand/SN07100/2007	EPI703254	?	Other Database Import	HA
A/Thailand/SN07141/2008	EPI703262	?	Other Database Import	HA
A/Thailand/SN10452/2010	EPI703270	?	Other Database Import	HA
A/Thailand/SN11893/2013	EPI703300	?	Other Database Import	HA
A/Thailand/SP07043/2007	EPI703308	?	Other Database Import	HA
A/Thailand/SP07127/2008	EPI703316	?	Other Database Import	HA
A/Thailand/SR08183/2011	EPI703380	?	Other Database Import	HA
A/Thailand/SS07028/2007	EPI703388	?	Other Database Import	HA
A/Thailand/SS07134/2008	EPI703396	?	Other Database Import	HA
A/Thailand/TH-3244-06/2006	EPI146173	?	Other Database Import	HA
A/Thailand/TH-3274-06/2006	EPI146174	?	Other Database Import	HA
A/Thailand/TH-TH-129-05/2005	EPI146175	?	Other Database Import	HA
A/Thailand/TH-TH-701-06/2006	EPI146369	?	Other Database Import	HA
A/Thailand/VIROAF1/2012	EPI530954	?	Other Database Import	HA
A/Thailand/VIROAF1CS/2012	EPI610380	?	Other Database Import	HA
A/Thailand/VIROAF6/2012	EPI530947	?	Other Database Import	HA
A/Thessaloniki/43/2005	EPI153481	?	Other Database Import	HA
A/Thuringen/102/2015	EPI704236	Thüringer Landesamt für Verbraucherschutz	Crick Worldwide Influenza Centre	HA
A/Thuringen/75/2008	EPI215089	Robert Koch Institute	National Institute For Medical Research	HA
A/Tianjin-Baodi/1165/2017	EPI1030270	WHO Chinese National Influenza Center	WHO Chinese National Influenza Center	HA
A/Tianjin-Baodi/1211/2016	EPI829540	WHO Chinese National Influenza Center	WHO Chinese National Influenza Center	HA
A/Tianjin-Hebei/1212/2012	EPI412147	WHO Chinese National Influenza Center	Centers for Disease Control and Prevention	HA
A/Tianjin-Hedong/114/2007	EPI363242	?	Other Database Import	HA
A/Tianjin-Hedong/13/2007	EPI363243	?	Other Database Import	HA
A/Tianjin-Hedong/195/2011	EPI330553	WHO Chinese National Influenza Center	WHO Chinese National Influenza Center	HA
A/Tianjin-Hexi/1250/2012	EPI412143	WHO Chinese National Influenza Center	Centers for Disease Control and Prevention	HA
A/Tianjin-Jinnan/177/2009	EPI363421	?	Other Database Import	HA
A/Tianjin-Nankai/1405/2016	EPI777812	WHO Chinese National Influenza Center	WHO Chinese National Influenza Center	HA
A/Tianjin-Nankai/167/2009	EPI363366	?	Other Database Import	HA
A/Tianjin-Nankai/1774/2016	EPI885825	WHO Chinese National Influenza Center	WHO Chinese National Influenza Center	HA
A/Tianjin-Nankai/181/2009	EPI363372	?	Other Database Import	HA
A/Tianjin-Nankai/1912/2010	EPI293816	WHO Chinese National Influenza Center	WHO Chinese National Influenza Center	HA
A/Tianjin-Tanggu/38/2006	EPI363151	?	Other Database Import	HA
A/Tianjin-Tangu/328/2006	EPI363148	?	Other Database Import	HA
A/Tianjin-baodi/312/2009	EPI239690	WHO Chinese National Influenza Center	National Institute of Infectious Diseases (niid)	HA
A/Tianjin-baodi/314/2009	EPI239691	WHO Chinese National Influenza Center	National Institute of Infectious Diseases (niid)	HA
A/Tianjin-hebei/1111/2009	EPI239692	WHO Chinese National Influenza Center	National Institute of Infectious Diseases (niid)	HA
A/Tianjin-hebei/1145/2009	EPI239693	WHO Chinese National Influenza Center	National Institute of Infectious Diseases (niid)	HA
A/Tianjin-jinnan/1278/2009	EPI239696	WHO Chinese National Influenza Center	National Institute of Infectious Diseases (niid)	HA
A/Tianjin-tanggu/1216/2010	EPI278086	WHO Chinese National Influenza Center	National Institute of Infectious Diseases (niid)	HA
A/Tianjin-tanggu/197/2009	EPI239697	WHO Chinese National Influenza Center	National Institute of Infectious Diseases (niid)	HA
A/Tianjin/109/2003	EPI360382	?	Other Database Import	HA
A/Tianjin/132/2002	EPI360274	?	Other Database Import	HA
A/Tianjin/143/2003	EPI158246	?	Centers for Disease Control and Prevention	HA
A/Tianjin/147/2002	EPI360275	?	Other Database Import	HA
A/Tianjin/199/2003	EPI145170	?	Other Database Import	HA
A/Tianjin/20/2004	EPI158247	?	Centers for Disease Control and Prevention	HA
A/Tianjin/217/2001	EPI360191	?	Other Database Import	HA
A/Tianjin/221/2001	EPI360187	?	Other Database Import	HA
A/Tianjin/228/2003	EPI360383	?	Other Database Import	HA
A/Tianjin/244/2001	EPI360185	?	Other Database Import	HA
A/Tianjin/245/2001	EPI360246	?	Other Database Import	HA
A/Tianjin/252/2001	EPI360252	?	Other Database Import	HA
A/Tianjin/316/2003	EPI360384	?	Other Database Import	HA
A/Tianjin/32/2004	EPI145390	?	Other Database Import	HA
A/Tianjin/327/2003	EPI360379	?	Other Database Import	HA
A/Tianjin/454/2005	EPI158253	?	Centers for Disease Control and Prevention	HA
A/Tianjin/459/2005	EPI158254	?	Centers for Disease Control and Prevention	HA
A/Tianjin/46/1997	EPI360665	?	Other Database Import	HA
A/Tianjin/64/1997	EPI360664	?	Other Database Import	HA
A/Tianjin/92/2003	EPI360305	?	Other Database Import	HA
A/Tianjin/Hongqiao148/2008	EPI163124	?	Centers for Disease Control and Prevention	HA
A/Tianjin/Jinnan166/2008	EPI163126	?	Centers for Disease Control and Prevention	HA
A/Tianjin/Nankai110/2008	EPI161950	?	Centers for Disease Control and Prevention	HA
A/TianjinBinhai/1216/2010	EPI606774	?	Other Database Import	HA
A/TianjinHebei/1209/2019	EPI1503646	WHO Chinese National Influenza Center	WHO Chinese National Influenza Center	HA
A/TianjinHedong/1107/2013	EPI504951	?	Other Database Import	HA
A/TianjinHedong/112/2008	EPI161946	?	Centers for Disease Control and Prevention	HA
A/TianjinHexi/1266/2010	EPI293832	WHO Chinese National Influenza Center	WHO Chinese National Influenza Center	HA
A/TianjinHexi/1399/2010	EPI301242	WHO Chinese National Influenza Center	National Institute of Infectious Diseases (niid)	HA
A/TianjinHexi/15/2011	EPI609156	?	Other Database Import	HA
A/TianjinHexi/1530/2009	EPI607254	?	Other Database Import	HA
A/TianjinHexi/18/2010	EPI293792	WHO Chinese National Influenza Center	WHO Chinese National Influenza Center	HA
A/TianjinHongqiao/136/2008	EPI160606	?	National Institute of Infectious Diseases (niid)	HA
A/TianjinJinnan/171/2008	EPI160602	?	National Institute of Infectious Diseases (niid)	HA
A/TianjinNankai/1211/2008	EPI185774	?	Centers for Disease Control and Prevention	HA
A/TianjinNankai/1687/2010	EPI270318	WHO Chinese National Influenza Center	Centers for Disease Control and Prevention	HA
A/TianjinNankai/1842/2010	EPI293808	WHO Chinese National Influenza Center	WHO Chinese National Influenza Center	HA
A/TianjinNinghe/312/2009	EPI243595	WHO Chinese National Influenza Center	Centers for Disease Control and Prevention	HA
A/Tilburg/43659/2005	EPI165734	?	Other Database Import	HA
A/Tilburg/45223/2005	EPI165737	?	Other Database Import	HA
A/Timis/136369/2013	EPI464966	?	Cantacuzino Institute	HA
A/TimorLeste/1/2019	EPI1590978	Laboratorio Nacional Da Saude	WHO Collaborating Centre For Reference and Research On Influenza	HA
A/TimorLeste/2/2019	EPI1590818	Laboratorio Nacional Da Saude	WHO Collaborating Centre For Reference and Research On Influenza	HA
A/TimorLeste/43/2019	EPI1542251	Laboratorio Nacional Da Saude	WHO Collaborating Centre For Reference and Research On Influenza	HA
A/TimorLeste/5/2019	EPI1542239	Laboratorio Nacional Da Saude	WHO Collaborating Centre For Reference and Research On Influenza	HA
A/TimorLeste/91/2019	EPI1590972	Laboratorio Nacional Da Saude	WHO Collaborating Centre For Reference and Research On Influenza	HA
A/TimorLeste/95/2019	EPI1542245	Laboratorio Nacional Da Saude	WHO Collaborating Centre For Reference and Research On Influenza	HA
A/TimorLeste/96/2019	EPI1542248	Laboratorio Nacional Da Saude	WHO Collaborating Centre For Reference and Research On Influenza	HA
A/Tiznit/167/2011	EPI352757	Institut National d'Hygiène	National Institute For Medical Research	HA
A/Tocantins/16261/2015	EPI579956	Instituto Adolfo Lutz	Instituto Adolfo Lutz	HA
A/Tocantins/18288/2015	EPI579960	Instituto Adolfo Lutz	Instituto Adolfo Lutz	HA
A/Tocantins/37342/2015	EPI590424	Instituto Adolfo Lutz	Instituto Adolfo Lutz	HA
A/Tocantins/4622/2015	EPI573567	Instituto Adolfo Lutz	Instituto Adolfo Lutz	HA
A/Tocantins/4641/2011	EPI399705	?	Other Database Import	HA
A/Tochigi/100/2010	EPI279626	Tochigi Prefectural Institute of Public Healthand Environmental Science	National Institute of Infectious Diseases (niid)	HA
A/Tochigi/102/2010	EPI294025	Tochigi Prefectural Institute of Public Healthand Environmental Science	National Institute of Infectious Diseases (niid)	HA
A/Tochigi/104/2010	EPI295376	Tochigi Prefectural Institute of Public Healthand Environmental Science	National Institute of Infectious Diseases (niid)	HA
A/Tochigi/111/2010	EPI316917	Tochigi Prefectural Institute of Public Healthand Environmental Science	National Institute of Infectious Diseases (niid)	HA
A/Tochigi/12/2012	EPI418050	Tochigi Prefectural Institute of Public Healthand Environmental Science	National Institute of Infectious Diseases (niid)	HA
A/Tochigi/127/2009	EPI210941	?	National Institute of Infectious Diseases (niid)	HA
A/Tochigi/140/2009	EPI187699	?	National Institute of Infectious Diseases (niid)	HA
A/Tochigi/15115/2015	EPI726898	Tochigi Prefectural Institute of Public Healthand Environmental Science	National Institute of Infectious Diseases (niid)	HA
A/Tochigi/152/2009	EPI187700	?	National Institute of Infectious Diseases (niid)	HA
A/Tochigi/16153/2016	EPI840963	Tochigi Prefectural Institute of Public Healthand Environmental Science	National Institute of Infectious Diseases (niid)	HA
A/Tochigi/16155/2016	EPI901652	Tochigi Prefectural Institute of Public Healthand Environmental Science	National Institute of Infectious Diseases (niid)	HA
A/Tochigi/17142/2017	EPI1037958	Tochigi Prefectural Institute of Public Healthand Environmental Science	National Institute of Infectious Diseases (niid)	HA
A/Tochigi/18136/2018	EPI1312181	Tochigi Prefectural Institute of Public Healthand Environmental Science	National Institute of Infectious Diseases (niid)	HA
A/Tochigi/18144/2018	EPI1447314	Tochigi Prefectural Institute of Public Healthand Environmental Science	National Institute of Infectious Diseases (niid)	HA
A/Tochigi/55/2003	EPI145171	?	Other Database Import	HA
A/Tochigi/88/2008	EPI169160	?	National Institute of Infectious Diseases (niid)	HA
A/Tochigi/95/2010	EPI278084	Tochigi Prefectural Institute of Public Healthand Environmental Science	National Institute of Infectious Diseases (niid)	HA
A/Tochigi/99/2010	EPI279625	Tochigi Prefectural Institute of Public Healthand Environmental Science	National Institute of Infectious Diseases (niid)	HA
A/Togo/1046/2017	EPI1146053	Institute National D'hygiene	Centers for Disease Control and Prevention	HA
A/Togo/1136/2019	EPI1641305	Institute National D'hygiene	Centers for Disease Control and Prevention	HA
A/Togo/1199/2019	EPI1641328	Institute National D'hygiene	Centers for Disease Control and Prevention	HA
A/Togo/1307/2019	EPI1641373	Institute National D'hygiene	Centers for Disease Control and Prevention	HA
A/Togo/1309/2019	EPI1758231	Institute National D'hygiene	Centers for Disease Control and Prevention	HA
A/Togo/436/2019	EPI1487507	Institute National D'hygiene	Centers for Disease Control and Prevention	HA
A/Tokushima/18/2008	EPI169744	?	National Institute of Infectious Diseases (niid)	HA
A/Tokushima/5/2016	EPI930821	Tokushima Prefectural Centre For Public Health and Environmental Sciences	National Institute of Infectious Diseases (niid)	HA
A/Tokyo/10709/2005	EPI226819	?	Other Database Import	HA
A/Tokyo/12003/2012	EPI406188	Tokyo Metropolitan Institute of Public Health	National Institute of Infectious Diseases (niid)	HA
A/Tokyo/13084/2013	EPI468496	Tokyo Metropolitan Institute of Public Health	National Institute of Infectious Diseases (niid)	HA
A/Tokyo/15003/2015	EPI624508	Tokyo Metropolitan Institute of Public Health	National Institute of Infectious Diseases (niid)	HA
A/Tokyo/15250/2015	EPI673089	Tokyo Metropolitan Institute of Public Health	National Institute of Infectious Diseases (niid)	HA
A/Tokyo/15272/2015	EPI673091	Tokyo Metropolitan Institute of Public Health	National Institute of Infectious Diseases (niid)	HA
A/Tokyo/15333/2015	EPI699882	Tokyo Metropolitan Institute of Public Health	National Institute of Infectious Diseases (niid)	HA
A/Tokyo/15345/2015	EPI699884	Tokyo Metropolitan Institute of Public Health	National Institute of Infectious Diseases (niid)	HA
A/Tokyo/15347/2015	EPI699886	Tokyo Metropolitan Institute of Public Health	National Institute of Infectious Diseases (niid)	HA
A/Tokyo/15445/2015	EPI717508	Tokyo Metropolitan Institute of Public Health	National Institute of Infectious Diseases (niid)	HA
A/Tokyo/15516/2016	EPI726874	Tokyo Metropolitan Institute of Public Health	National Institute of Infectious Diseases (niid)	HA
A/Tokyo/16161/2016	EPI854216	Tokyo Metropolitan Institute of Public Health	National Institute of Infectious Diseases (niid)	HA
A/Tokyo/16335/2016	EPI867812	Tokyo Metropolitan Institute of Public Health	National Institute of Infectious Diseases (niid)	HA
A/Tokyo/17054/2017	EPI1037966	Tokyo Metropolitan Institute of Public Health	National Institute of Infectious Diseases (niid)	HA
A/Tokyo/17109/2017	EPI1043572	Tokyo Metropolitan Institute of Public Health	National Institute of Infectious Diseases (niid)	HA
A/Tokyo/17176/2017	EPI1057824	Tokyo Metropolitan Institute of Public Health	National Institute of Infectious Diseases (niid)	HA
A/Tokyo/17185/2017	EPI1057832	Tokyo Metropolitan Institute of Public Health	National Institute of Infectious Diseases (niid)	HA
A/Tokyo/17248/2017	EPI1086418	Tokyo Metropolitan Institute of Public Health	National Institute of Infectious Diseases (niid)	HA
A/Tokyo/17297/2017	EPI1126276	Tokyo Metropolitan Institute of Public Health	National Institute of Infectious Diseases (niid)	HA
A/Tokyo/17327/2017	EPI1126245	Tokyo Metropolitan Institute of Public Health	National Institute of Infectious Diseases (niid)	HA
A/Tokyo/17330/2017	EPI1140019	Tokyo Metropolitan Institute of Public Health	National Institute of Infectious Diseases (niid)	HA
A/Tokyo/17351/2017	EPI1140022	Tokyo Metropolitan Institute of Public Health	National Institute of Infectious Diseases (niid)	HA
A/Tokyo/17427/2017	EPI1201675	Tokyo Metropolitan Institute of Public Health	National Institute of Infectious Diseases (niid)	HA
A/Tokyo/18210/2018	EPI1370407	Tokyo Metropolitan Institute of Public Health	National Institute of Infectious Diseases (niid)	HA
A/Tokyo/19063/2019	EPI1520138	Tokyo Metropolitan Institute of Public Health	National Institute of Infectious Diseases (niid)	HA
A/Tokyo/19121/2019	EPI1566708	Tokyo Metropolitan Institute of Public Health	National Institute of Infectious Diseases (niid)	HA
A/Tokyo/19139/2019	EPI1596914	Tokyo Metropolitan Institute of Public Health	National Institute of Infectious Diseases (niid)	HA
A/Tokyo/2-35/2012	EPI691465	?	Other Database Import	HA
A/Tokyo/23-286v/2012	EPI691480	?	Other Database Import	HA
A/Tokyo/31512/2013	EPI497625	Tokyo Metropolitan Institute of Public Health	National Institute of Infectious Diseases (niid)	HA
A/Tokyo/32045/2014	EPI552616	Tokyo Metropolitan Institute of Public Health	National Institute of Infectious Diseases (niid)	HA
A/Tokyo/32362/2014	EPI537786	Tokyo Metropolitan Institute of Public Health	National Institute of Infectious Diseases (niid)	HA
A/Tokyo/33355/2013	EPI498019	Tokyo Metropolitan Institute of Public Health	National Institute of Infectious Diseases (niid)	HA
A/Tokyo/34254/2014	EPI552636	Tokyo Metropolitan Institute of Public Health	National Institute of Infectious Diseases (niid)	HA
A/Tokyo/34284/2014	EPI552578	Tokyo Metropolitan Institute of Public Health	National Institute of Infectious Diseases (niid)	HA
A/Tokyo/40778/2014	EPI541915	Tokyo Metropolitan Institute of Public Health	National Institute of Infectious Diseases (niid)	HA
A/Tokyo/50254/2015	EPI630467	Tokyo Metropolitan Institute of Public Health	National Institute of Infectious Diseases (niid)	HA
A/Tokyo/51033/2010	EPI305314	Tokyo Metropolitan Institute of Public Health	National Institute of Infectious Diseases (niid)	HA
A/Tokyo/53-90/2013	EPI691433	?	Other Database Import	HA
A/Tokyo/57-229/2013	EPI691402	?	Other Database Import	HA
A/Tokyo/77-247/2013	EPI691408	?	Other Database Import	HA
A/Tokyo/EH1/2016	EPI717324	National Institute of Infectious Diseases (niid)	National Institute of Infectious Diseases (niid)	HA
A/Tokyo/EH1601/2016	EPI867680	National Institute of Infectious Diseases (niid)	National Institute of Infectious Diseases (niid)	HA
A/Tokyo/EH1604/2016	EPI867792	National Institute of Infectious Diseases (niid)	National Institute of Infectious Diseases (niid)	HA
A/Tokyo/NIID1801/2018	EPI1351537	National Institute of Infectious Diseases (niid)	National Institute of Infectious Diseases (niid)	HA
A/Tomsk/30546/2016	EPI943564	State Research Center of Virology and Biotechnology (vector)	Centers for Disease Control and Prevention	HA
A/Tomsk/5/2015	EPI624655	Ivanovsky Research Institute of Virology Rams	Crick Worldwide Influenza Centre	HA
A/Tomsk/5645V/2019	EPI1583868	State Research Center of Virology and Biotechnology (vector)	Crick Worldwide Influenza Centre	HA
A/Tomsk/6/2014	EPI539637	Ivanovsky Research Institute of Virology Rams	National Institute For Medical Research	HA
A/Tonga/1/2011	EPI346338	Institute of Environmental Science and Research	WHO Collaborating Centre For Reference and Research On Influenza	HA
A/Torino/14/2008	EPI215091	Istituto Superiore Di Sanità	National Institute For Medical Research	HA
A/Torino/544/2019	EPI1582693	Istituto Superiore Di Sanità	Crick Worldwide Influenza Centre	HA
A/Toronto/H42220/2009	EPI234435	?	Other Database Import	HA
A/Tottori/37/2005	EPI145641	?	Other Database Import	HA
A/Tottori/4/2015	EPI623506	Tottori Prefectural Institute of Public Healthand Environmental Science	National Institute of Infectious Diseases (niid)	HA
A/Tottori/42/2017	EPI1253012	Tottori Prefectural Institute of Public Healthand Environmental Science	National Institute of Infectious Diseases (niid)	HA
A/Toulon/1244/2006	EPI155313	?	Centers for Disease Control and Prevention	HA
A/Toulouse/878/2001	EPI397686	Crr Virus Influenza Region Sud	National Institute For Medical Research	HA
A/Townsville/1/1999	EPI116885	?	Other Database Import	HA
A/Townsville/1/2003	EPI1447594	Queensland Health Scientific Services	WHO Collaborating Centre For Reference and Research On Influenza	HA
A/Townsville/1/2012	EPI376894	Queensland Health Scientific Services	WHO Collaborating Centre For Reference and Research On Influenza	HA
A/Townsville/100/2010	EPI302367	Queensland Health Scientific Services	WHO Collaborating Centre For Reference and Research On Influenza	HA
A/Townsville/1001/2017	EPI1022283	Institute of Medical and Veterinary Science (imvs)	WHO Collaborating Centre For Reference and Research On Influenza	HA
A/Townsville/1002/2018	EPI1315804	Institute of Medical and Veterinary Science (imvs)	WHO Collaborating Centre For Reference and Research On Influenza	HA
A/Townsville/102/2005	EPI117321	?	Other Database Import	HA
A/Townsville/102/2010	EPI302370	Queensland Health Scientific Services	WHO Collaborating Centre For Reference and Research On Influenza	HA
A/Townsville/106/2010	EPI302379	Queensland Health Scientific Services	WHO Collaborating Centre For Reference and Research On Influenza	HA
A/Townsville/107/2014	EPI561849	Queensland Health Scientific Services	WHO Collaborating Centre For Reference and Research On Influenza	HA
A/Townsville/117/2010	EPI331665	Queensland Health Scientific Services	WHO Collaborating Centre For Reference and Research On Influenza	HA
A/Townsville/12/2015	EPI652191	Queensland Health Scientific Services	WHO Collaborating Centre For Reference and Research On Influenza	HA
A/Townsville/122/2010	EPI331336	Queensland Health Scientific Services	WHO Collaborating Centre For Reference and Research On Influenza	HA
A/Townsville/133/2011	EPI370138	Queensland Health Scientific Services	WHO Collaborating Centre For Reference and Research On Influenza	HA
A/Townsville/149/2005	EPI117341	?	Other Database Import	HA
A/Townsville/16/2005	EPI117215	?	Other Database Import	HA
A/Townsville/16/2013	EPI450305	Queensland Health Scientific Services	WHO Collaborating Centre For Reference and Research On Influenza	HA
A/Townsville/16/2015	EPI652553	Queensland Health Scientific Services	WHO Collaborating Centre For Reference and Research On Influenza	HA
A/Townsville/16/2017	EPI1242820	Queensland Health Scientific Services	WHO Collaborating Centre For Reference and Research On Influenza	HA
A/Townsville/18/2017	EPI1179485	Queensland Health Scientific Services	WHO Collaborating Centre For Reference and Research On Influenza	HA
A/Townsville/2/2009	EPI210234	Queensland Health Scientific Services	WHO Collaborating Centre For Reference and Research On Influenza	HA
A/Townsville/20/2003	EPI1447596	Queensland Health Scientific Services	WHO Collaborating Centre For Reference and Research On Influenza	HA
A/Townsville/20/2011	EPI331414	Queensland Health Scientific Services	WHO Collaborating Centre For Reference and Research On Influenza	HA
A/Townsville/23/2019	EPI1550085	Queensland Health Scientific Services	WHO Collaborating Centre For Reference and Research On Influenza	HA
A/Townsville/24/2001	EPI1923104	Queensland Health Forensic and Scientific Services	WHO Collaborating Centre For Reference and Research On Influenza	HA
A/Townsville/3/2011	EPI331359	Queensland Health Scientific Services	WHO Collaborating Centre For Reference and Research On Influenza	HA
A/Townsville/33/2013	EPI466109	Queensland Health Scientific Services	WHO Collaborating Centre For Reference and Research On Influenza	HA
A/Townsville/36/2003	EPI545323	Queensland Health Scientific Services	Other Database Import	HA
A/Townsville/37/2002	EPI1926920	Queensland Health Forensic and Scientific Services	WHO Collaborating Centre For Reference and Research On Influenza	HA
A/Townsville/37/2015	EPI750900	Queensland Health Scientific Services	WHO Collaborating Centre For Reference and Research On Influenza	HA
A/Townsville/38/2015	EPI868979	Queensland Health Scientific Services	WHO Collaborating Centre For Reference and Research On Influenza	HA
A/Townsville/4/1999	EPI1886296	Queensland Health Forensic and Scientific Services	WHO Collaborating Centre For Reference and Research On Influenza	HA
A/Townsville/4/2000	EPI1919433	Queensland Health Forensic and Scientific Services	WHO Collaborating Centre For Reference and Research On Influenza	HA
A/Townsville/4/2002	EPI2474219	Queensland Health Forensic and Scientific Services	WHO Collaborating Centre For Reference and Research On Influenza	HA
A/Townsville/40/2018	EPI1359608	Queensland Health Scientific Services	WHO Collaborating Centre For Reference and Research On Influenza	HA
A/Townsville/43/2016	EPI892945	Queensland Health Scientific Services	WHO Collaborating Centre For Reference and Research On Influenza	HA
A/Townsville/43/2018	EPI1359692	Queensland Health Scientific Services	WHO Collaborating Centre For Reference and Research On Influenza	HA
A/Townsville/44/2018	EPI1359695	Queensland Health Scientific Services	WHO Collaborating Centre For Reference and Research On Influenza	HA
A/Townsville/45/2016	EPI919414	Queensland Health Scientific Services	WHO Collaborating Centre For Reference and Research On Influenza	HA
A/Townsville/48/2011	EPI331486	Queensland Health Scientific Services	WHO Collaborating Centre For Reference and Research On Influenza	HA
A/Townsville/49/2016	EPI919264	Queensland Health Scientific Services	WHO Collaborating Centre For Reference and Research On Influenza	HA
A/Townsville/51/2016	EPI903913	Queensland Health Scientific Services	WHO Collaborating Centre For Reference and Research On Influenza	HA
A/Townsville/60/2010	EPI294423	Queensland Health Scientific Services	WHO Collaborating Centre For Reference and Research On Influenza	HA
A/Townsville/7/2000	EPI1919435	Queensland Health Forensic and Scientific Services	WHO Collaborating Centre For Reference and Research On Influenza	HA
A/Townsville/7/2011	EPI331330	Queensland Health Scientific Services	WHO Collaborating Centre For Reference and Research On Influenza	HA
A/Townsville/73/2011	EPI332681	Queensland Health Scientific Services	WHO Collaborating Centre For Reference and Research On Influenza	HA
A/Townsville/86/2010	EPI302389	Queensland Health Scientific Services	WHO Collaborating Centre For Reference and Research On Influenza	HA
A/Townsville/87/2010	EPI304525	Queensland Health Scientific Services	WHO Collaborating Centre For Reference and Research On Influenza	HA
A/Townsville/9/1999	EPI1886400	Queensland Health Forensic and Scientific Services	WHO Collaborating Centre For Reference and Research On Influenza	HA
A/Townsville/93/2010	EPI302397	Queensland Health Scientific Services	WHO Collaborating Centre For Reference and Research On Influenza	HA
A/Townsville/97/2010	EPI302400	Queensland Health Scientific Services	WHO Collaborating Centre For Reference and Research On Influenza	HA
A/Toyama/100/2015	EPI624904	Toyama Institute of Health	National Institute of Infectious Diseases (niid)	HA
A/Toyama/107/2015	EPI630465	Toyama Institute of Health	National Institute of Infectious Diseases (niid)	HA
A/Toyama/124/2014	EPI557603	Toyama Institute of Health	National Institute of Infectious Diseases (niid)	HA
A/Toyama/28/2005	EPI226825	?	Other Database Import	HA
A/Toyama/40/2004	EPI229309	?	Other Database Import	HA
A/Toyama/44/2015	EPI619042	Toyama Institute of Health	National Institute of Infectious Diseases (niid)	HA
A/Toyama/70/2016	EPI809635	Toyama Institute of Health	National Institute of Infectious Diseases (niid)	HA
A/Toyama/72/2016	EPI809637	Toyama Institute of Health	National Institute of Infectious Diseases (niid)	HA
A/Toyama/95/2010	EPI316918	Toyama Institute of Health	National Institute of Infectious Diseases (niid)	HA
A/Toyama/98/2015	EPI624902	Toyama Institute of Health	National Institute of Infectious Diseases (niid)	HA
A/Toyama/99/2016	EPI970824	Toyama Institute of Health	National Institute of Infectious Diseases (niid)	HA
A/Trabzon/163/2014	EPI505267	Refik Saydam National Public Health Agency	National Institute For Medical Research	HA
A/Trang/380/2019	EPI1671953	WHO National Influenza Centre, National Institute of Medical Research (nimr)	WHO Collaborating Centre For Reference and Research On Influenza	HA
A/Trieste/1/2013	EPI426115	Istituto Superiore Di Sanità	National Institute For Medical Research	HA
A/Trieste/2/2003	EPI397687	Instituto Di Igiene	National Institute For Medical Research	HA
A/Trieste/37/2013	EPI507889	Istituto Superiore Di Sanità	National Institute For Medical Research	HA
A/Trieste/55/2005	EPI226827	?	Other Database Import	HA
A/Trinidad/1117/2013	EPI459823	Caribbean Epidemiology Center	Centers for Disease Control and Prevention	HA
A/Trinidad/113/2006	EPI155483	?	Centers for Disease Control and Prevention	HA
A/Trinidad/187/2016	EPI761856	Caribbean Epidemiology Center	Centers for Disease Control and Prevention	HA
A/Trinidad/2023/2018	EPI1336758	Caribbean Epidemiology Center	Centers for Disease Control and Prevention	HA
A/Trinidad/2603/2015	EPI709192	Caribbean Epidemiology Center	Centers for Disease Control and Prevention	HA
A/Trinidad/3558/2013	EPI497653	Caribbean Epidemiology Center	Centers for Disease Control and Prevention	HA
A/Trinidad/4378/2019	EPI1641257	Caribbean Epidemiology Center	Centers for Disease Control and Prevention	HA
A/Trinidad/448/2017	EPI1038724	Caribbean Epidemiology Center	Centers for Disease Control and Prevention	HA
A/Trinidad/4510/2019	EPI1641312	Caribbean Epidemiology Center	Centers for Disease Control and Prevention	HA
A/Trinidad/753/2014	EPI538476	Caribbean Epidemiology Center	Centers for Disease Control and Prevention	HA
A/Trinidad/8409/2016	EPI871449	Caribbean Epidemiology Center	Centers for Disease Control and Prevention	HA
A/Trinidad/847/2013	EPI459820	Caribbean Epidemiology Center	Centers for Disease Control and Prevention	HA
A/Trinidad/8501/2016	EPI871696	Caribbean Epidemiology Center	Centers for Disease Control and Prevention	HA
A/Tsiroanomandidy/3540/2012	EPI450685	Institut Pasteur De Madagascar	National Institute For Medical Research	HA
A/Tucuman/273/2011	EPI407212	Servicio De Virosis Respiratorias Inei Anlis Carlos G. Malbran	Malbran	HA
A/Tucuman/A362/2011	EPI407220	Servicio De Virosis Respiratorias Inei Anlis Carlos G. Malbran	Malbran	HA
A/Tucuman/A396/2011	EPI407219	Servicio De Virosis Respiratorias Inei Anlis Carlos G. Malbran	Malbran	HA
A/Tucuman/I2042/2012	EPI407056	Servicio De Virosis Respiratorias Inei Anlis Carlos G. Malbran	Malbran	HA
A/Tucuman/I2117/2010	EPI407352	Servicio De Virosis Respiratorias Inei Anlis Carlos G. Malbran	Malbran	HA
A/Tucuman/I2240/2011	EPI407223	Servicio De Virosis Respiratorias Inei Anlis Carlos G. Malbran	Malbran	HA
A/Tucuman/I2259/2012	EPI407062	Servicio De Virosis Respiratorias Inei Anlis Carlos G. Malbran	Malbran	HA
A/Tucuman/I2270/2012	EPI407063	Servicio De Virosis Respiratorias Inei Anlis Carlos G. Malbran	Malbran	HA
A/Tucuman/I2297/2012	EPI407061	Servicio De Virosis Respiratorias Inei Anlis Carlos G. Malbran	Malbran	HA
A/Tucuman/I2377/2014	EPI564885	Servicio De Virosis Respiratorias Inei Anlis Carlos G. Malbran	Malbran	HA
A/Tunis/12773/2017	EPI1203091	National Influenza Centre Tunis, Unit Virology, Microbiology Laboratory, Charles Nicolle's Hospital	Crick Worldwide Influenza Centre	HA
A/Tunisia/12370/2015	EPI769549	Hopital Charles Nicolle	Crick Worldwide Influenza Centre	HA
A/Tunisia/13092/2011	EPI346611	Hopital Charles Nicolle	National Institute For Medical Research	HA
A/Tunisia/1365/2017	EPI991728	National Influenza Centre Tunis, Unit Virology, Microbiology Laboratory, Charles Nicolle's Hospital	Crick Worldwide Influenza Centre	HA
A/Tunisia/1437/2017	EPI991732	National Influenza Centre Tunis, Unit Virology, Microbiology Laboratory, Charles Nicolle's Hospital	Crick Worldwide Influenza Centre	HA
A/Tunisia/15302/2017	EPI991734	National Influenza Centre Tunis, Unit Virology, Microbiology Laboratory, Charles Nicolle's Hospital	Crick Worldwide Influenza Centre	HA
A/Tunisia/15685/2011	EPI346609	Hopital Charles Nicolle	National Institute For Medical Research	HA
A/Tunisia/1591/2017	EPI991736	National Influenza Centre Tunis, Unit Virology, Microbiology Laboratory, Charles Nicolle's Hospital	Crick Worldwide Influenza Centre	HA
A/Tunisia/1597/2017	EPI991740	National Influenza Centre Tunis, Unit Virology, Microbiology Laboratory, Charles Nicolle's Hospital	Crick Worldwide Influenza Centre	HA
A/Tunisia/16992/2010	EPI319305	Hopital Charles Nicolle	National Institute For Medical Research	HA
A/Tunisia/1851/2007	EPI215056	Hopital Charles Nicolle	National Institute For Medical Research	HA
A/Tunisia/1923/2017	EPI991744	National Influenza Centre Tunis, Unit Virology, Microbiology Laboratory, Charles Nicolle's Hospital	Crick Worldwide Influenza Centre	HA
A/Tunisia/1987/2013	EPI453465	?	Other Database Import	HA
A/Tunisia/2206/2017	EPI991757	National Influenza Centre Tunis, Unit Virology, Microbiology Laboratory, Charles Nicolle's Hospital	Crick Worldwide Influenza Centre	HA
A/Tunisia/2240/2017	EPI991759	National Influenza Centre Tunis, Unit Virology, Microbiology Laboratory, Charles Nicolle's Hospital	Crick Worldwide Influenza Centre	HA
A/Tunisia/2334/2013	EPI453462	?	Other Database Import	HA
A/Tunisia/2472/2017	EPI991761	National Influenza Centre Tunis, Unit Virology, Microbiology Laboratory, Charles Nicolle's Hospital	Crick Worldwide Influenza Centre	HA
A/Tunisia/2476/2017	EPI991763	National Influenza Centre Tunis, Unit Virology, Microbiology Laboratory, Charles Nicolle's Hospital	Crick Worldwide Influenza Centre	HA
A/Tunisia/559/2016	EPI715872	Hopital Charles Nicolle	Crick Worldwide Influenza Centre	HA
A/Tunisia/636/2017	EPI991775	National Influenza Centre Tunis, Unit Virology, Microbiology Laboratory, Charles Nicolle's Hospital	Crick Worldwide Influenza Centre	HA
A/Tunisia/723/2009	EPI215057	Hopital Charles Nicolle	National Institute For Medical Research	HA
A/Tunisia/733/2017	EPI991779	National Influenza Centre Tunis, Unit Virology, Microbiology Laboratory, Charles Nicolle's Hospital	Crick Worldwide Influenza Centre	HA
A/Tunisia/744/2017	EPI991784	National Influenza Centre Tunis, Unit Virology, Microbiology Laboratory, Charles Nicolle's Hospital	Crick Worldwide Influenza Centre	HA
A/Tunisia/746/2017	EPI991786	National Influenza Centre Tunis, Unit Virology, Microbiology Laboratory, Charles Nicolle's Hospital	Crick Worldwide Influenza Centre	HA
A/Tunisia/961/2017	EPI991790	National Influenza Centre Tunis, Unit Virology, Microbiology Laboratory, Charles Nicolle's Hospital	Crick Worldwide Influenza Centre	HA
A/Turkey/1/2011	EPI354138	Refik Saydam National Public Health Agency	National Institute For Medical Research	HA
A/Turkey/28/2011	EPI354195	Refik Saydam National Public Health Agency	National Institute For Medical Research	HA
A/Turkey/35/2011	EPI359045	Refik Saydam National Public Health Agency	National Institute For Medical Research	HA
A/Turkey/4/2011	EPI354176	Refik Saydam National Public Health Agency	National Institute For Medical Research	HA
A/Turkey/426/2012	EPI426117	Istanbul University	National Institute For Medical Research	HA
A/Turkey/49/2011	EPI359051	Refik Saydam National Public Health Agency	National Institute For Medical Research	HA
A/Turkey/52/2019	EPI1371562	Refik Saydam National Public Health Agency	Crick Worldwide Influenza Centre	HA
A/Turkey/54/2011	EPI359055	Refik Saydam National Public Health Agency	National Institute For Medical Research	HA
A/Turkey/57/2011	EPI359057	Refik Saydam National Public Health Agency	National Institute For Medical Research	HA
A/Turkey/6081022/2017	EPI1655770	Shanghai International Travel Healthcare Center	Shanghai International Travel Healthcare Center	HA
A/Turkey/70/2018	EPI1371574	Refik Saydam National Public Health Agency	Crick Worldwide Influenza Centre	HA
A/Turkey/TR-25/2016	EPI731257	Refik Saydam National Public Health Agency	Crick Worldwide Influenza Centre	HA
A/Turkey/TR-26/2016	EPI731258	Refik Saydam National Public Health Agency	Crick Worldwide Influenza Centre	HA
A/Turkey/TR-30/2009	EPI272118	Refik Saydam National Public Health Agency	National Institute For Medical Research	HA
A/Turkey/TR-31/2016	EPI715884	Refik Saydam National Public Health Agency	Crick Worldwide Influenza Centre	HA
A/Turkey/TU-RSP-02-1035/2002	EPI147207	?	Other Database Import	HA
A/TurksandCaicos/74/2017	EPI1240177	Caribbean Epidemiology Center	Centers for Disease Control and Prevention	HA
A/Tuvalu/2/2013	EPI491175	National Centre For Scientific Services For Virology and Vector Borne Diseases	WHO Collaborating Centre For Reference and Research On Influenza	HA
A/Tyumen/RII-01/2018	EPI1315658	WHO National Influenza Centre Russian Federation	Crick Worldwide Influenza Centre	HA
A/Uganda/1610/2016	EPI787101	Uganda Virus Research Institute (uvri), National Influenza Center	Centers for Disease Control and Prevention	HA
A/Uganda/215/2017	EPI955822	Uganda Virus Research Institute (uvri), National Influenza Center	Centers for Disease Control and Prevention	HA
A/Uganda/2447/2016	EPI955830	Uganda Virus Research Institute (uvri), National Influenza Center	Centers for Disease Control and Prevention	HA
A/Uganda/40/2007	EPI155863	?	Centers for Disease Control and Prevention	HA
A/Uganda/46/2007	EPI155861	?	Centers for Disease Control and Prevention	HA
A/Uganda/548/2009	EPI241138	Uganda Virus Research Institute (uvri), National Influenza Center	Centers for Disease Control and Prevention	HA
A/Uganda/5535/2016	EPI841306	Uganda Virus Research Institute (uvri), National Influenza Center	Centers for Disease Control and Prevention	HA
A/Uganda/MUWRP-002/2008	EPI313473	?	Other Database Import	HA
A/Uganda/MUWRP-008/2008	EPI313513	?	Other Database Import	HA
A/Uganda/MUWRP-013/2008	EPI313552	?	Other Database Import	HA
A/Uganda/MUWRP-015/2008	EPI313567	?	Other Database Import	HA
A/Uganda/MUWRP-017/2008	EPI313583	?	Other Database Import	HA
A/Uganda/MUWRP-018/2008	EPI313589	?	Other Database Import	HA
A/Uganda/MUWRP-023/2008	EPI313623	?	Other Database Import	HA
A/Uganda/MUWRP-024/2008	EPI313631	?	Other Database Import	HA
A/Uganda/MUWRP-026/2008	EPI313647	?	Other Database Import	HA
A/Uganda/MUWRP-034/2008	EPI313702	?	Other Database Import	HA
A/Uganda/MUWRP-035/2008	EPI313710	?	Other Database Import	HA
A/Uganda/MUWRP-038/2008	EPI313729	?	Other Database Import	HA
A/Uganda/MUWRP-040/2008	EPI313745	?	Other Database Import	HA
A/Uganda/MUWRP-043/2008	EPI313769	?	Other Database Import	HA
A/Uganda/MUWRP-045/2008	EPI313783	?	Other Database Import	HA
A/Uganda/MUWRP-046/2008	EPI313791	?	Other Database Import	HA
A/Uganda/MUWRP-047/2008	EPI313799	?	Other Database Import	HA
A/Uganda/MUWRP-048/2008	EPI313807	?	Other Database Import	HA
A/Uganda/MUWRP-049/2008	EPI313815	?	Other Database Import	HA
A/Uganda/MUWRP-050/2008	EPI313823	?	Other Database Import	HA
A/Uganda/MUWRP-051/2008	EPI313831	?	Other Database Import	HA
A/Uganda/MUWRP-058/2009	EPI313845	?	Other Database Import	HA
A/Uganda/MUWRP-061/2009	EPI313852	?	Other Database Import	HA
A/Uganda/MUWRP-065/2009	EPI313867	?	Other Database Import	HA
A/Uganda/MUWRP-070/2009	EPI313873	?	Other Database Import	HA
A/Uganda/MUWRP-074/2009	EPI313879	?	Other Database Import	HA
A/Uganda/MUWRP-075/2009	EPI313887	?	Other Database Import	HA
A/Uganda/MUWRP-079/2009	EPI313895	?	Other Database Import	HA
A/Uganda/MUWRP-086/2009	EPI313902	?	Other Database Import	HA
A/Ukraine/110/2009	EPI211278	Institute of Epidemiology and Infectious Diseases Ams of Ukraine	Centers for Disease Control and Prevention	HA
A/Ukraine/13/2006	EPI158265	?	Centers for Disease Control and Prevention	HA
A/Ukraine/175/2011	EPI319810	Institute of Epidemiology and Infectious Diseases Ams of Ukraine	Centers for Disease Control and Prevention	HA
A/Ukraine/20/2006	EPI158266	?	Centers for Disease Control and Prevention	HA
A/Ukraine/218/2006	EPI158267	?	Centers for Disease Control and Prevention	HA
A/Ukraine/369/2006	EPI158268	?	Centers for Disease Control and Prevention	HA
A/Ukraine/466/2013	EPI462005	Institute of Epidemiology and Infectious Diseases Ams of Ukraine	National Institute For Medical Research	HA
A/Ukraine/5812/2005	EPI158269	?	Centers for Disease Control and Prevention	HA
A/Ukraine/5896/2013	EPI462011	Ministry of Health of Ukraine	National Institute For Medical Research	HA
A/Ukraine/62/2006	EPI158270	?	Centers for Disease Control and Prevention	HA
A/Ukraine/6808/2015	EPI621813	Ministry of Health of Ukraine	Crick Worldwide Influenza Centre	HA
A/Ukraine/8069/2003	EPI158273	?	Centers for Disease Control and Prevention	HA
A/Ukraine/918069/2003	EPI609257	?	Other Database Import	HA
A/Ukraine/96/2009	EPI193912	Institute of Epidemiology and Infectious Diseases Ams of Ukraine	Centers for Disease Control and Prevention	HA
A/Ukraine/UA-20/2006	EPI146210	?	Other Database Import	HA
A/Ukraine/UA-2003918069/2003	EPI146211	?	Other Database Import	HA
A/Ukraine/UA-218/2006	EPI146212	?	Other Database Import	HA
A/Ulaanbaatar/1599/2005	EPI226851	?	Other Database Import	HA
A/Ulaanbaatar/1600/2008	EPI162137	?	Centers for Disease Control and Prevention	HA
A/Ulaanbaatar/1922/2005	EPI226852	?	Other Database Import	HA
A/Ulaanbaatar/2164/2005	EPI226853	?	Other Database Import	HA
A/Ulaanbaatar/3/2006	EPI224911	?	Other Database Import	HA
A/Ulaanbaatar/3805/2010	EPI305333	National Center For Communicable Diseases	National Institute of Infectious Diseases (niid)	HA
A/Ulaanbaatar/3849/2010	EPI309369	National Center For Communicable Diseases	Centers for Disease Control and Prevention	HA
A/Ulaanbaatar/3920/2010	EPI305334	National Center For Communicable Diseases	National Institute of Infectious Diseases (niid)	HA
A/Ulaanbaatar/598/2008	EPI162134	?	Centers for Disease Control and Prevention	HA
A/Ulaanbaatar/6/2006	EPI224912	?	Other Database Import	HA
A/UlanUde/1/2007	EPI155545	?	Centers for Disease Control and Prevention	HA
A/UlanUde/2/2008	EPI162237	?	Centers for Disease Control and Prevention	HA
A/Ulsan/1867/2018	EPI1389843	National Institute of Health	National Institute of Infectious Diseases (niid)	HA
A/Ulsan/248/2005	EPI226854	?	Other Database Import	HA
A/Ulsan/509/2004	EPI254277	?	Other Database Import	HA
A/Ulsan/689/2006	EPI155358	?	Centers for Disease Control and Prevention	HA
A/Umea/1/2019	EPI1591142	Klinisk Mikrobiologi, Laboratoriemedicin, Norrlands Universitetssjukhus Umea	Public Health Agency of Sweden	HA
A/Umea/3/2009	EPI244751	Swedish Institute For Infectious Disease Control	Swedish Institute For Infectious Disease Control	HA
A/Umea/3/2011	EPI326147	Swedish Institute For Infectious Disease Control	National Institute For Medical Research	HA
A/Umea/4/2009	EPI238699	Swedish Institute For Infectious Disease Control	Swedish Institute For Infectious Disease Control	HA
A/Umea/6/2006	EPI146380	?	Other Database Import	HA
A/UnitedKingdom/1861-CDC-20030709-ROW-12/2003	EPI145174	?	Other Database Import	HA
A/Uppsala/1/2017	EPI1054532	?	Public Health Agency of Sweden	HA
A/Uppsala/2/2017	EPI1086578	Public Health Agency of Sweden	Public Health Agency of Sweden	HA
A/Uppsala/3/2011	EPI316888	?	Swedish Institute For Infectious Disease Control	HA
A/Uppsala/4/2011	EPI316914	?	Swedish Institute For Infectious Disease Control	HA
A/Uppsala/7/2015	EPI686924	?	Swedish Institute For Infectious Disease Control	HA
A/Uruguay/3173/2004	EPI158285	?	Centers for Disease Control and Prevention	HA
A/Uruguay/322/2013	EPI467428	Departamento De Laboratorio De Salud Publica	Centers for Disease Control and Prevention	HA
A/Uruguay/396/2013	EPI467422	Departamento De Laboratorio De Salud Publica	Centers for Disease Control and Prevention	HA
A/Uruguay/4/2003	EPI608366	?	Other Database Import	HA
A/Uruguay/44/2015	EPI662385	Departamento De Laboratorio De Salud Publica	Centers for Disease Control and Prevention	HA
A/Uruguay/55/2015	EPI662514	Departamento De Laboratorio De Salud Publica	Centers for Disease Control and Prevention	HA
A/Uruguay/633/2018	EPI1311469	Departamento De Laboratorio De Salud Publica (dlsp)	National Influenza Center, Ministry of Health	HA
A/Uruguay/707/2007	EPI155922	?	Centers for Disease Control and Prevention	HA
A/Uruguay/710/2007	EPI155924	?	Centers for Disease Control and Prevention	HA
A/Uruguay/714/2007	EPI155925	?	Centers for Disease Control and Prevention	HA
A/Uruguay/728/2007	EPI156042	?	Centers for Disease Control and Prevention	HA
A/Uruguay/86/2015	EPI662369	Departamento De Laboratorio De Salud Publica	Centers for Disease Control and Prevention	HA
A/Uruguay/PA4/2003	EPI158296	?	Centers for Disease Control and Prevention	HA
A/Uruguay/UY-CA04-3173/2004	EPI146219	?	Other Database Import	HA
A/Uruguay/UY-PA03-4/2003	EPI146220	?	Other Database Import	HA
A/Usa/AF1022/2007	EPI63758	?	Other Database Import	HA
A/Usa/AF1023/2006	EPI63756	?	Other Database Import	HA
A/Usa/AF1024/2007	EPI63760	?	Other Database Import	HA
A/Usa/AF1025/2007	EPI63762	?	Other Database Import	HA
A/Usa/AF1026/2007	EPI63764	?	Other Database Import	HA
A/Usa/AF1027/2007	EPI63766	?	Other Database Import	HA
A/Usa/AF1028/2007	EPI63768	?	Other Database Import	HA
A/Usa/AF1029/2007	EPI63770	?	Other Database Import	HA
A/Usa/AF1031/2007	EPI63774	?	Other Database Import	HA
A/Usa/AF1032/2007	EPI63776	?	Other Database Import	HA
A/Usa/AF1033/2007	EPI63778	?	Other Database Import	HA
A/Usa/AF1034/2007	EPI63780	?	Other Database Import	HA
A/Usa/AF1035/2007	EPI63782	?	Other Database Import	HA
A/Usa/AF1036/2007	EPI63784	?	Other Database Import	HA
A/Usa/AF1037/2007	EPI63786	?	Other Database Import	HA
A/Usa/AF1038/2007	EPI63788	?	Other Database Import	HA
A/Usa/AF1039/2007	EPI63790	?	Other Database Import	HA
A/Usa/AF1040/2007	EPI63792	?	Other Database Import	HA
A/Usa/AF1044/2007	EPI63800	?	Other Database Import	HA
A/Usa/AF1045/2007	EPI63802	?	Other Database Import	HA
A/Usa/AF1046/2007	EPI63804	?	Other Database Import	HA
A/Usa/AF1047/2007	EPI63806	?	Other Database Import	HA
A/Usa/AF1048/2007	EPI63808	?	Other Database Import	HA
A/Usa/AF1049/2007	EPI63810	?	Other Database Import	HA
A/Usa/AF1050/2007	EPI63812	?	Other Database Import	HA
A/Usa/AF1051/2007	EPI63814	?	Other Database Import	HA
A/Usa/AF1052/2007	EPI63816	?	Other Database Import	HA
A/Usa/AF1053/2007	EPI63818	?	Other Database Import	HA
A/Usa/AF1054/2007	EPI63820	?	Other Database Import	HA
A/Usa/AF1080/2007	EPI63872	?	Other Database Import	HA
A/Usa/AF1081/2007	EPI63874	?	Other Database Import	HA
A/Usa/AF1083/2007	EPI63878	?	Other Database Import	HA
A/Usa/AF1098/2008	EPI132879	?	Other Database Import	HA
A/Usa/AF1103/2008	EPI132887	?	Other Database Import	HA
A/Usa/AF1107/2007	EPI132857	?	Other Database Import	HA
A/Usa/AF1112/2008	EPI132901	?	Other Database Import	HA
A/Usa/AF1113/2008	EPI132903	?	Other Database Import	HA
A/Usa/AF1117/2007	EPI132863	?	Other Database Import	HA
A/Usa/AF1119/2008	EPI132909	?	Other Database Import	HA
A/Usa/AF1120/2008	EPI132911	?	Other Database Import	HA
A/Usa/AF1122/2008	EPI132913	?	Other Database Import	HA
A/Usa/AF1123/2008	EPI132915	?	Other Database Import	HA
A/Usa/AF1124/2008	EPI132917	?	Other Database Import	HA
A/Usa/AF1126/2008	EPI132921	?	Other Database Import	HA
A/Usa/AF1127/2008	EPI132923	?	Other Database Import	HA
A/Usa/AF1130/2008	EPI132927	?	Other Database Import	HA
A/Usa/AF1131/2008	EPI132929	?	Other Database Import	HA
A/Usa/AF1132/2008	EPI132931	?	Other Database Import	HA
A/Usa/AF1133/2008	EPI132933	?	Other Database Import	HA
A/Usa/AF1134/2008	EPI132935	?	Other Database Import	HA
A/Usa/AF1135/2007	EPI132869	?	Other Database Import	HA
A/Usa/AF1138/2008	EPI132939	?	Other Database Import	HA
A/Usa/AF1140/2008	EPI132943	?	Other Database Import	HA
A/Usa/AF1141/2007	EPI132873	?	Other Database Import	HA
A/Usa/AF1142/2008	EPI132945	?	Other Database Import	HA
A/Usa/AF1143/2008	EPI132947	?	Other Database Import	HA
A/Usa/AF1145/2008	EPI132949	?	Other Database Import	HA
A/Usa/AF1146/2008	EPI132951	?	Other Database Import	HA
A/Usa/AF1147/2007	EPI132877	?	Other Database Import	HA
A/Usa/AF1148/2008	EPI132953	?	Other Database Import	HA
A/Usk/3849/2019	EPI1446882	Public Health Wales Microbiology Cardiff	Public Health Wales Microbiology Cardiff	HA
A/Utah/1/2004	EPI116110	?	Other Database Import	HA
A/Utah/1/2017	EPI895786	Utah Department of Health	Centers for Disease Control and Prevention	HA
A/Utah/1/2018	EPI1166937	Utah Department of Health	Centers for Disease Control and Prevention	HA
A/Utah/10/2014	EPI539187	Utah Department of Health	Centers for Disease Control and Prevention	HA
A/Utah/10/2015	EPI579623	Utah Department of Health	Centers for Disease Control and Prevention	HA
A/Utah/12/2011	EPI347544	Utah Department of Health	Centers for Disease Control and Prevention	HA
A/Utah/12/2012	EPI371996	Utah Public Health Laboratory	Centers for Disease Control and Prevention	HA
A/Utah/12/2015	EPI588612	Utah Department of Health	Centers for Disease Control and Prevention	HA
A/Utah/12/2016	EPI719183	Utah Department of Health	Centers for Disease Control and Prevention	HA
A/Utah/13/2014	EPI540874	Utah Department of Health	Centers for Disease Control and Prevention	HA
A/Utah/14/2011	EPI347541	Utah Public Health Laboratory	Centers for Disease Control and Prevention	HA
A/Utah/14/2014	EPI540875	Utah Department of Health	Centers for Disease Control and Prevention	HA
A/Utah/14/2016	EPI722771	Utah Department of Health	Centers for Disease Control and Prevention	HA
A/Utah/15/2012	EPI377513	Utah Department of Health	Centers for Disease Control and Prevention	HA
A/Utah/15/2014	EPI540035	Utah Department of Health	Centers for Disease Control and Prevention	HA
A/Utah/16/2014	EPI540864	Utah Department of Health	Centers for Disease Control and Prevention	HA
A/Utah/17/2010	EPI301015	Utah Department of Health	Centers for Disease Control and Prevention	HA
A/Utah/17/2012	EPI378099	Utah Department of Health	Centers for Disease Control and Prevention	HA
A/Utah/17/2013	EPI492753	Utah Department of Health	Centers for Disease Control and Prevention	HA
A/Utah/19/2014	EPI552259	Utah Department of Health	Centers for Disease Control and Prevention	HA
A/Utah/2/2004	EPI115517	?	Other Database Import	HA
A/Utah/2/2005	EPI115637	?	Other Database Import	HA
A/Utah/2/2015	EPI565571	Utah Department of Health	Centers for Disease Control and Prevention	HA
A/Utah/2/2017	EPI895778	Utah Department of Health	Centers for Disease Control and Prevention	HA
A/Utah/2/2018	EPI1174479	Utah Department of Health	Centers for Disease Control and Prevention	HA
A/Utah/21/2014	EPI552251	Utah Department of Health	Centers for Disease Control and Prevention	HA
A/Utah/21/2016	EPI747680	Utah Department of Health	Centers for Disease Control and Prevention	HA
A/Utah/22/2014	EPI552358	Utah Department of Health	Centers for Disease Control and Prevention	HA
A/Utah/23/2012	EPI387793	Utah Department of Health	Centers for Disease Control and Prevention	HA
A/Utah/23/2017	EPI1017279	Utah Department of Health	Centers for Disease Control and Prevention	HA
A/Utah/25/2019	EPI1429607	Utah Department of Health	Centers for Disease Control and Prevention	HA
A/Utah/26/2017	EPI1015977	Utah Department of Health	Centers for Disease Control and Prevention	HA
A/Utah/27/2012	EPI406069	Utah Department of Health	Centers for Disease Control and Prevention	HA
A/Utah/27/2018	EPI1225065	Utah Department of Health	Centers for Disease Control and Prevention	HA
A/Utah/3/2013	EPI432632	Utah Department of Health	Centers for Disease Control and Prevention	HA
A/Utah/3/2016	EPI719175	Utah Department of Health	Centers for Disease Control and Prevention	HA
A/Utah/30/2019	EPI1432893	Utah Department of Health	Centers for Disease Control and Prevention	HA
A/Utah/31/2018	EPI1245244	Utah Department of Health	Centers for Disease Control and Prevention	HA
A/Utah/31/2019	EPI1497397	Utah Department of Health	Centers for Disease Control and Prevention	HA
A/Utah/32/2016	EPI761864	Utah Department of Health	Centers for Disease Control and Prevention	HA
A/Utah/32/2019	EPI1442425	Utah Department of Health	Centers for Disease Control and Prevention	HA
A/Utah/33/2014	EPI558426	Utah Department of Health	Centers for Disease Control and Prevention	HA
A/Utah/34/2016	EPI776148	Utah Department of Health	Centers for Disease Control and Prevention	HA
A/Utah/34/2017	EPI1117461	Utah Department of Health	Centers for Disease Control and Prevention	HA
A/Utah/34/2019	EPI1442433	Utah Department of Health	Centers for Disease Control and Prevention	HA
A/Utah/35/2017	EPI1117469	Utah Department of Health	Centers for Disease Control and Prevention	HA
A/Utah/37/2019	EPI1496183	Utah Department of Health	Centers for Disease Control and Prevention	HA
A/Utah/38/2018	EPI1332740	Utah Department of Health	Centers for Disease Control and Prevention	HA
A/Utah/39/2016	EPI775784	Utah Department of Health	Centers for Disease Control and Prevention	HA
A/Utah/4/2010	EPI295073	Utah Department of Health	Centers for Disease Control and Prevention	HA
A/Utah/4/2012	EPI355975	Utah Public Health Laboratory	Centers for Disease Control and Prevention	HA
A/Utah/41/2016	EPI814309	Utah Department of Health	Centers for Disease Control and Prevention	HA
A/Utah/42/2016	EPI827456	Utah Department of Health	Centers for Disease Control and Prevention	HA
A/Utah/42/2019	EPI1609337	Utah Department of Health	Centers for Disease Control and Prevention	HA
A/Utah/43/2016	EPI827440	Utah Department of Health	Centers for Disease Control and Prevention	HA
A/Utah/4350/2014	EPI662874	?	Other Database Import	HA
A/Utah/4352/2014	EPI662876	?	Other Database Import	HA
A/Utah/4355/2014	EPI662879	?	Other Database Import	HA
A/Utah/4489/2014	EPI663013	?	Other Database Import	HA
A/Utah/5/2014	EPI1107877	Utah Department of Health	Centers for Disease Control and Prevention	HA
A/Utah/6/2002	EPI235675	?	Other Database Import	HA
A/Utah/6/2010	EPI295166	Utah Department of Health	Centers for Disease Control and Prevention	HA
A/Utah/6/2014	EPI531708	Utah Department of Health	Centers for Disease Control and Prevention	HA
A/Utah/7/2005	EPI115719	?	Other Database Import	HA
A/Utah/7/2013	EPI465193	Utah Department of Health	Centers for Disease Control and Prevention	HA
A/Utah/7/2014	EPI521890	Utah Department of Health	Centers for Disease Control and Prevention	HA
A/Utah/7/2015	EPI575212	Utah Department of Health	Centers for Disease Control and Prevention	HA
A/Utah/7/2016	EPI747336	Utah Department of Health	Centers for Disease Control and Prevention	HA
A/Utah/8/2010	EPI295178	Utah Department of Health	Centers for Disease Control and Prevention	HA
A/Utah/8/2014	EPI533499	Utah Department of Health	Centers for Disease Control and Prevention	HA
A/Utah/8/2017	EPI925553	Utah Department of Health	Centers for Disease Control and Prevention	HA
A/Utah/9/2010	EPI295175	Utah Department of Health	Centers for Disease Control and Prevention	HA
A/Utah/9/2011	EPI438347	Utah Department of Health	Centers for Disease Control and Prevention	HA
A/Utah/9/2014	EPI533496	Utah Department of Health	Centers for Disease Control and Prevention	HA
A/Utah/9/2017	EPI955838	Utah Department of Health	Centers for Disease Control and Prevention	HA
A/Utah/UT-40322405/2003	EPI234941	?	Other Database Import	HA
A/Utah/UT-40414933/2004	EPI229351	?	Other Database Import	HA
A/Utah/UT-40415155/2004	EPI229352	?	Other Database Import	HA
A/Utah/UT-40500892/2005	EPI226857	?	Other Database Import	HA
A/Utah/UT-40519645/2005	EPI226858	?	Other Database Import	HA
A/Utsunomiya/3/2009	EPI210943	Utsunomiya City Institute of Public Healthand Environment Science	National Institute of Infectious Diseases (niid)	HA
A/Uttarakhand/8853/2011	EPI527659	?	Other Database Import	HA
A/Uvurkhangai/3970/2010	EPI309366	National Center For Communicable Diseases	Centers for Disease Control and Prevention	HA
A/Vadodara/923277/2009	EPI606940	?	Other Database Import	HA
A/Valdivia/20596/2013	EPI454476	Instituto De Salud Publica De Chile	Centers for Disease Control and Prevention	HA
A/Valdivia/72413/2015	EPI679043	Instituto De Salud Publica De Chile	Instituto De Salud Publica De Chile	HA
A/Valjevo/2029/2014	EPI539641	Institute of Immunology and Virology Torlak	National Institute For Medical Research	HA
A/Valladolid/47/2011	EPI352682	Instituto De Salud Carlos Iii	National Institute For Medical Research	HA
A/Valladolid/98/2013	EPI460580	Universidad De Valladolid	National Institute For Medical Research	HA
A/Valparaiso/14542/2013	EPI447166	Instituto De Salud Publica De Chile	Centers for Disease Control and Prevention	HA
A/Valparaiso/33881/2016	EPI823731	Instituto De Salud Publica De Chile	Instituto De Salud Publica De Chile	HA
A/Valparaiso/34097/2013	EPI467416	Instituto De Salud Publica De Chile	Centers for Disease Control and Prevention	HA
A/Valparaiso/42142/2015	EPI639260	Instituto De Salud Publica De Chile	Centers for Disease Control and Prevention	HA
A/Valparaiso/48134/2016	EPI823737	Instituto De Salud Publica De Chile	Instituto De Salud Publica De Chile	HA
A/Valparaiso/49572/2016	EPI823741	Instituto De Salud Publica De Chile	Instituto De Salud Publica De Chile	HA
A/Valparaiso/50516/2016	EPI827206	Instituto De Salud Publica De Chile	Centers for Disease Control and Prevention	HA
A/Valparaiso/54264/2018	EPI1273932	Instituto De Salud Publica De Chile	Centers for Disease Control and Prevention	HA
A/Valparaiso/62593/2017	EPI1108094	Instituto De Salud Publica De Chile	Instituto De Salud Publica De Chile	HA
A/Valparaiso/75022/2018	EPI1392382	Instituto De Salud Publica De Chile	Instituto De Salud Publica De Chile	HA
A/Valparaiso/75023/2018	EPI1392389	Instituto De Salud Publica De Chile	Instituto De Salud Publica De Chile	HA
A/Vanuatu/15/2009	EPI1444902	WHO Collaborating Centre For Reference and Research On Influenza	WHO Collaborating Centre For Reference and Research On Influenza	HA
A/VelikyNovgorod/223/2014	EPI539639	Ivanovsky Research Institute of Virology Rams	National Institute For Medical Research	HA
A/Vellore/1039869/2009	EPI608415	?	Other Database Import	HA
A/Vellore/1039878/2009	EPI606132	?	Other Database Import	HA
A/Vellore/713786/2007	EPI608985	?	Other Database Import	HA
A/Vellore/713788/2007	EPI608727	?	Other Database Import	HA
A/Vellore/713789/2007	EPI607285	?	Other Database Import	HA
A/Vellore/713790/2007	EPI606267	?	Other Database Import	HA
A/Vellore/713791/2007	EPI607111	?	Other Database Import	HA
A/Vellore/713793/2007	EPI609331	?	Other Database Import	HA
A/Vellore/810738/2008	EPI606809	?	Other Database Import	HA
A/Vellore/83883/2008	EPI606023	?	Other Database Import	HA
A/Venezuela/13/2016	EPI857590	Instituto Nacional de Higiene "Rafael Rangel"	Centers for Disease Control and Prevention	HA
A/Venezuela/246971/2005	EPI608274	?	Other Database Import	HA
A/Venezuela/254155/2005	EPI609260	?	Other Database Import	HA
A/Venezuela/4155/2005	EPI158297	?	Centers for Disease Control and Prevention	HA
A/Venezuela/4537/2006	EPI156087	?	Centers for Disease Control and Prevention	HA
A/Venezuela/5/2013	EPI467246	Instituto Nacional de Higiene "Rafael Rangel"	Centers for Disease Control and Prevention	HA
A/Venezuela/7/2010	EPI291577	Instituto Nacional de Higiene "Rafael Rangel"	Centers for Disease Control and Prevention	HA
A/Venezuela/7/2014	EPI565393	Instituto Nacional de Higiene "Rafael Rangel"	Centers for Disease Control and Prevention	HA
A/Venezuela/72/2012	EPI395224	Instituto Nacional de Higiene "Rafael Rangel"	Centers for Disease Control and Prevention	HA
A/Venezuela/8241/2007	EPI162321	?	Centers for Disease Control and Prevention	HA
A/Venezuela/9602/2007	EPI162323	?	Centers for Disease Control and Prevention	HA
A/Venezuela/VE-246971-ORIGINAL/2005	EPI226620	?	Other Database Import	HA
A/Venezuela/VE-254155/2005	EPI226621	?	Other Database Import	HA
A/Vermont/1/2001	EPI608365	?	Other Database Import	HA
A/Vermont/1/2006	EPI115781	?	Other Database Import	HA
A/Vermont/1/2007	EPI125919	?	Centers for Disease Control and Prevention	HA
A/Vermont/1/2011	EPI309508	Vermont Department of Health Laboratory	Centers for Disease Control and Prevention	HA
A/Vermont/1/2012	EPI353476	Vermont Department of Health Laboratory	Centers for Disease Control and Prevention	HA
A/Vermont/1/2014	EPI509991	Vermont Department of Health Laboratory	Centers for Disease Control and Prevention	HA
A/Vermont/1/2016	EPI829842	Vermont Department of Health Laboratory	Centers for Disease Control and Prevention	HA
A/Vermont/10/2004	EPI115554	?	Other Database Import	HA
A/Vermont/10/2011	EPI319814	Vermont Department of Health Laboratory	Centers for Disease Control and Prevention	HA
A/Vermont/10/2017	EPI979896	Vermont Department of Health Laboratory	Centers for Disease Control and Prevention	HA
A/Vermont/11/2011	EPI319817	Vermont Department of Health Laboratory	Centers for Disease Control and Prevention	HA
A/Vermont/11/2017	EPI1000727	Vermont Department of Health Laboratory	Other Database Import	HA
A/Vermont/11/2019	EPI1448045	Vermont Department of Health Laboratory	Centers for Disease Control and Prevention	HA
A/Vermont/12/2011	EPI319820	Vermont Department of Health Laboratory	Centers for Disease Control and Prevention	HA
A/Vermont/13/2011	EPI319823	Vermont Department of Health Laboratory	Centers for Disease Control and Prevention	HA
A/Vermont/14/2011	EPI319826	Vermont Department of Health Laboratory	Centers for Disease Control and Prevention	HA
A/Vermont/14/2012	EPI376506	Vermont Department of Health Laboratory	Centers for Disease Control and Prevention	HA
A/Vermont/14/2019	EPI1448091	Vermont Department of Health Laboratory	Centers for Disease Control and Prevention	HA
A/Vermont/15/2011	EPI351285	Vermont Department of Health Laboratory	Centers for Disease Control and Prevention	HA
A/Vermont/16/2012	EPI401761	Vermont Department of Health Laboratory	Centers for Disease Control and Prevention	HA
A/Vermont/16/2016	EPI767467	Vermont Department of Health Laboratory	Centers for Disease Control and Prevention	HA
A/Vermont/17/2016	EPI771371	Vermont Department of Health Laboratory	Centers for Disease Control and Prevention	HA
A/Vermont/17/2019	EPI1432264	Vermont Department of Health Laboratory	Centers for Disease Control and Prevention	HA
A/Vermont/18/2019	EPI1432256	Vermont Department of Health Laboratory	Centers for Disease Control and Prevention	HA
A/Vermont/19/2012	EPI412156	Vermont Department of Health Laboratory	Centers for Disease Control and Prevention	HA
A/Vermont/2/2008	EPI159845	?	Centers for Disease Control and Prevention	HA
A/Vermont/2/2009	EPI185925	Vermont Department of Health Laboratory	Centers for Disease Control and Prevention	HA
A/Vermont/2/2010	EPI302313	Vermont Department of Health Laboratory	Centers for Disease Control and Prevention	HA
A/Vermont/2/2011	EPI309520	Vermont Department of Health Laboratory	Centers for Disease Control and Prevention	HA
A/Vermont/2/2013	EPI440091	Vermont Department of Health Laboratory	Centers for Disease Control and Prevention	HA
A/Vermont/2/2016	EPI719191	Vermont Department of Health Laboratory	Centers for Disease Control and Prevention	HA
A/Vermont/20/2016	EPI771379	Vermont Department of Health Laboratory	Centers for Disease Control and Prevention	HA
A/Vermont/21/2009	EPI232626	Vermont Department of Health Laboratory	Centers for Disease Control and Prevention	HA
A/Vermont/21/2016	EPI771387	Vermont Department of Health Laboratory	Centers for Disease Control and Prevention	HA
A/Vermont/22/2009	EPI232629	Vermont Department of Health Laboratory	Centers for Disease Control and Prevention	HA
A/Vermont/22/2016	EPI775624	Vermont Department of Health Laboratory	Centers for Disease Control and Prevention	HA
A/Vermont/23/2016	EPI775616	Vermont Department of Health Laboratory	Centers for Disease Control and Prevention	HA
A/Vermont/25/2016	EPI775608	Vermont Department of Health Laboratory	Centers for Disease Control and Prevention	HA
A/Vermont/25/2019	EPI1618933	Vermont Department of Health Laboratory	Centers for Disease Control and Prevention	HA
A/Vermont/26/2016	EPI775632	Vermont Department of Health Laboratory	Centers for Disease Control and Prevention	HA
A/Vermont/27/2016	EPI814113	Vermont Department of Health Laboratory	Centers for Disease Control and Prevention	HA
A/Vermont/28/2012	EPI418418	Vermont Department of Health Laboratory	Centers for Disease Control and Prevention	HA
A/Vermont/28/2016	EPI775640	Vermont Department of Health Laboratory	Centers for Disease Control and Prevention	HA
A/Vermont/29/2016	EPI814121	Vermont Department of Health Laboratory	Centers for Disease Control and Prevention	HA
A/Vermont/3/2010	EPI302324	Vermont Department of Health Laboratory	Centers for Disease Control and Prevention	HA
A/Vermont/3/2014	EPI531754	Vermont Department of Health Laboratory	Centers for Disease Control and Prevention	HA
A/Vermont/30/2016	EPI775744	Vermont Department of Health Laboratory	Centers for Disease Control and Prevention	HA
A/Vermont/4/2012	EPI359085	Vermont Department of Health Laboratory	Centers for Disease Control and Prevention	HA
A/Vermont/4/2014	EPI537890	Vermont Department of Health Laboratory	Centers for Disease Control and Prevention	HA
A/Vermont/4/2015	EPI579588	Vermont Department of Health Laboratory	Centers for Disease Control and Prevention	HA
A/Vermont/5/2007	EPI125923	?	Centers for Disease Control and Prevention	HA
A/Vermont/5/2014	EPI537882	Vermont Department of Health Laboratory	Centers for Disease Control and Prevention	HA
A/Vermont/5/2015	EPI588792	Vermont Department of Health Laboratory	Centers for Disease Control and Prevention	HA
A/Vermont/6/2012	EPI367519	Vermont Department of Health Laboratory	Centers for Disease Control and Prevention	HA
A/Vermont/6/2015	EPI622250	Vermont Department of Health Laboratory	Centers for Disease Control and Prevention	HA
A/Vermont/6/2019	EPI1387189	Vermont Department of Health Laboratory	Centers for Disease Control and Prevention	HA
A/Vermont/7/2012	EPI371986	Vermont Department of Health Laboratory	Centers for Disease Control and Prevention	HA
A/Vermont/8/2011	EPI316221	Vermont Department of Health Laboratory	Centers for Disease Control and Prevention	HA
A/Vermont/9/2011	EPI319813	Vermont Department of Health Laboratory	Centers for Disease Control and Prevention	HA
A/Vermont/9/2014	EPI556556	Vermont Department of Health Laboratory	Centers for Disease Control and Prevention	HA
A/Vermont/9/2015	EPI671289	Vermont Department of Health Laboratory	Centers for Disease Control and Prevention	HA
A/Vermont/9/2019	EPI1387201	Vermont Department of Health Laboratory	Centers for Disease Control and Prevention	HA
A/Vermont/UR06-0469/2007	EPI73928	?	Other Database Import	HA
A/Vermont/UR06-0471/2007	EPI70184	?	Other Database Import	HA
A/Vermont/UR06-0484/2007	EPI69956	?	Other Database Import	HA
A/Vermont/UR06-0486/2007	EPI70849	?	Other Database Import	HA
A/Vermont/UR06-0512/2007	EPI162469	?	Other Database Import	HA
A/Vermont/UR06-0524/2007	EPI69747	?	Other Database Import	HA
A/Vermont/VT-04VIR239-ORIGINAL/2003	EPI234952	?	Other Database Import	HA
A/Vermont/VT-04VIR253-ORIGINAL/2003	EPI234953	?	Other Database Import	HA
A/Vermont/VT-05VIR066/2004	EPI229353	?	Other Database Import	HA
A/Victoria/1/1999	EPI1886387	Csl Ltd	WHO Collaborating Centre For Reference and Research On Influenza	HA
A/Victoria/1003/2018	EPI1328348	Institute of Medical and Veterinary Science (imvs)	WHO Collaborating Centre For Reference and Research On Influenza	HA
A/Victoria/101/2004	EPI1937974	Victorian Infectious Diseases Reference Laboratory	WHO Collaborating Centre For Reference and Research On Influenza	HA
A/Victoria/101/2005	EPI1990127	Victorian Infectious Diseases Reference Laboratory	WHO Collaborating Centre For Reference and Research On Influenza	HA
A/Victoria/1011/2015	EPI676101	Institute of Medical and Veterinary Science (imvs)	WHO Collaborating Centre For Reference and Research On Influenza	HA
A/Victoria/1013/2015	EPI750812	Institute of Medical and Veterinary Science (imvs)	WHO Collaborating Centre For Reference and Research On Influenza	HA
A/Victoria/102/2003	EPI1447605	Victorian Infectious Diseases Reference Laboratory	WHO Collaborating Centre For Reference and Research On Influenza	HA
A/Victoria/1023/2010	EPI2120527	Royal Chidrens Hospital	WHO Collaborating Centre For Reference and Research On Influenza	HA
A/Victoria/103/2002	EPI1926922	Victorian Infectious Diseases Reference Laboratory	WHO Collaborating Centre For Reference and Research On Influenza	HA
A/Victoria/1031/2010	EPI2092447	Royal Chidrens Hospital	WHO Collaborating Centre For Reference and Research On Influenza	HA
A/Victoria/1034/2010	EPI331440	Royal Chidrens Hospital	WHO Collaborating Centre For Reference and Research On Influenza	HA
A/Victoria/105/2002	EPI1926924	Victorian Infectious Diseases Reference Laboratory	WHO Collaborating Centre For Reference and Research On Influenza	HA
A/Victoria/108/2002	EPI1926925	Victorian Infectious Diseases Reference Laboratory	WHO Collaborating Centre For Reference and Research On Influenza	HA
A/Victoria/111/2000	EPI1919438	Victorian Infectious Diseases Reference Laboratory	WHO Collaborating Centre For Reference and Research On Influenza	HA
A/Victoria/113/2000	EPI1923105	Victorian Infectious Diseases Reference Laboratory	WHO Collaborating Centre For Reference and Research On Influenza	HA
A/Victoria/118/2004	EPI1937976	Victorian Infectious Diseases Reference Laboratory	WHO Collaborating Centre For Reference and Research On Influenza	HA
A/Victoria/120/2012	EPI434604	Victorian Infectious Diseases Reference Laboratory	WHO Collaborating Centre For Reference and Research On Influenza	HA
A/Victoria/125/2004	EPI1937978	Victorian Infectious Diseases Reference Laboratory	WHO Collaborating Centre For Reference and Research On Influenza	HA
A/Victoria/13/2012	EPI394090	Victorian Infectious Diseases Reference Laboratory	WHO Collaborating Centre For Reference and Research On Influenza	HA
A/Victoria/13/2017	EPI1045585	Victorian Infectious Diseases Reference Laboratory	WHO Collaborating Centre For Reference and Research On Influenza	HA
A/Victoria/146/2004	EPI117045	?	Other Database Import	HA
A/Victoria/146/2016	EPI893053	Victorian Infectious Diseases Reference Laboratory	WHO Collaborating Centre For Reference and Research On Influenza	HA
A/Victoria/150/2016	EPI893062	Victorian Infectious Diseases Reference Laboratory	WHO Collaborating Centre For Reference and Research On Influenza	HA
A/Victoria/162/2012	EPI434606	Victorian Infectious Diseases Reference Laboratory	WHO Collaborating Centre For Reference and Research On Influenza	HA
A/Victoria/170/2006	EPI1990142	Victorian Infectious Diseases Reference Laboratory	WHO Collaborating Centre For Reference and Research On Influenza	HA
A/Victoria/175/2012	EPI434607	Victorian Infectious Diseases Reference Laboratory	WHO Collaborating Centre For Reference and Research On Influenza	HA
A/Victoria/180/2012	EPI629919	Victorian Infectious Diseases Reference Laboratory	WHO Collaborating Centre For Reference and Research On Influenza	HA
A/Victoria/184/2012	EPI417300	Victorian Infectious Diseases Reference Laboratory	WHO Collaborating Centre For Reference and Research On Influenza	HA
A/Victoria/191/2006	EPI1990145	Victorian Infectious Diseases Reference Laboratory	WHO Collaborating Centre For Reference and Research On Influenza	HA
A/Victoria/199/2019	EPI1589956	Victorian Infectious Diseases Reference Laboratory	WHO Collaborating Centre For Reference and Research On Influenza	HA
A/Victoria/2/1999	EPI1886388	Csl Ltd	WHO Collaborating Centre For Reference and Research On Influenza	HA
A/Victoria/2/2016	EPI956442	Victorian Infectious Diseases Reference Laboratory	WHO Collaborating Centre For Reference and Research On Influenza	HA
A/Victoria/2018/2015	EPI652149	Alfred Hospital	WHO Collaborating Centre For Reference and Research On Influenza	HA
A/Victoria/203/2012	EPI434609	Victorian Infectious Diseases Reference Laboratory	WHO Collaborating Centre For Reference and Research On Influenza	HA
A/Victoria/2038/2018	EPI1315816	Alfred Hospital	WHO Collaborating Centre For Reference and Research On Influenza	HA
A/Victoria/204/2019	EPI1589954	Victorian Infectious Diseases Reference Laboratory	WHO Collaborating Centre For Reference and Research On Influenza	HA
A/Victoria/205/2019	EPI1589602	Victorian Infectious Diseases Reference Laboratory	WHO Collaborating Centre For Reference and Research On Influenza	HA
A/Victoria/2078/2014	EPI551840	Austin Health	WHO Collaborating Centre For Reference and Research On Influenza	HA
A/Victoria/208/2006	EPI1990147	Victorian Infectious Diseases Reference Laboratory	WHO Collaborating Centre For Reference and Research On Influenza	HA
A/Victoria/208/2009	EPI272062	Victorian Infectious Diseases Reference Laboratory	WHO Collaborating Centre For Reference and Research On Influenza	HA
A/Victoria/2082/2014	EPI551843	Austin Health	WHO Collaborating Centre For Reference and Research On Influenza	HA
A/Victoria/209/2009	EPI606161	Victorian Infectious Diseases Reference Laboratory	Other Database Import	HA
A/Victoria/210/2009	EPI269899	Victorian Infectious Diseases Reference Laboratory	WHO Collaborating Centre For Reference and Research On Influenza	HA
A/Victoria/2103/2019	EPI1493011	Alfred Hospital	WHO Collaborating Centre For Reference and Research On Influenza	HA
A/Victoria/2118/2018	EPI1359087	Alfred Hospital	WHO Collaborating Centre For Reference and Research On Influenza	HA
A/Victoria/2120/2018	EPI1355334	Alfred Hospital	WHO Collaborating Centre For Reference and Research On Influenza	HA
A/Victoria/2131/2014	EPI551855	Austin Health	WHO Collaborating Centre For Reference and Research On Influenza	HA
A/Victoria/2139/2015	EPI750884	Alfred Hospital	WHO Collaborating Centre For Reference and Research On Influenza	HA
A/Victoria/2139/2018	EPI1359566	Alfred Hospital	WHO Collaborating Centre For Reference and Research On Influenza	HA
A/Victoria/2149/2018	EPI1359674	Alfred Hospital	WHO Collaborating Centre For Reference and Research On Influenza	HA
A/Victoria/223/2019	EPI1584570	Victorian Infectious Diseases Reference Laboratory	WHO Collaborating Centre For Reference and Research On Influenza	HA
A/Victoria/228/2009	EPI210289	Victorian Infectious Diseases Reference Laboratory	WHO Collaborating Centre For Reference and Research On Influenza	HA
A/Victoria/231/2008	EPI172357	Victorian Infectious Diseases Reference Laboratory	WHO Collaborating Centre For Reference and Research On Influenza	HA
A/Victoria/232/2013	EPI526810	Royal Chidrens Hospital	WHO Collaborating Centre For Reference and Research On Influenza	HA
A/Victoria/241/2002	EPI1926934	Victorian Infectious Diseases Reference Laboratory	WHO Collaborating Centre For Reference and Research On Influenza	HA
A/Victoria/244/2009	EPI233045	Victorian Infectious Diseases Reference Laboratory	WHO Collaborating Centre For Reference and Research On Influenza	HA
A/Victoria/245/2009	EPI269875	WHO Collaborating Centre For Reference and Research On Influenza	WHO Collaborating Centre For Reference and Research On Influenza	HA
A/Victoria/248/2007	EPI153055	?	Other Database Import	HA
A/Victoria/2502/2015	EPI652508	Royal Melbourne Hospital	WHO Collaborating Centre For Reference and Research On Influenza	HA
A/Victoria/2515/2019	EPI1493127	Royal Melbourne Hospital	WHO Collaborating Centre For Reference and Research On Influenza	HA
A/Victoria/254/2002	EPI1926936	Victorian Infectious Diseases Reference Laboratory	WHO Collaborating Centre For Reference and Research On Influenza	HA
A/Victoria/255/2002	EPI1926937	Victorian Infectious Diseases Reference Laboratory	WHO Collaborating Centre For Reference and Research On Influenza	HA
A/Victoria/26/2011	EPI346273	Victorian Infectious Diseases Reference Laboratory	WHO Collaborating Centre For Reference and Research On Influenza	HA
A/Victoria/26/2015	EPI675897	Victorian Infectious Diseases Reference Laboratory	WHO Collaborating Centre For Reference and Research On Influenza	HA
A/Victoria/265/2014	EPI551758	Royal Chidrens Hospital	WHO Collaborating Centre For Reference and Research On Influenza	HA
A/Victoria/267/2005	EPI117354	?	Other Database Import	HA
A/Victoria/27/2015	EPI675900	Victorian Infectious Diseases Reference Laboratory	WHO Collaborating Centre For Reference and Research On Influenza	HA
A/Victoria/270/2005	EPI117352	?	Other Database Import	HA
A/Victoria/2765/2019	EPI1670073	Royal Chidrens Hospital	WHO Collaborating Centre For Reference and Research On Influenza	HA
A/Victoria/29/2015	EPI675906	Victorian Infectious Diseases Reference Laboratory	WHO Collaborating Centre For Reference and Research On Influenza	HA
A/Victoria/3/2012	EPI629937	Victorian Infectious Diseases Reference Laboratory	WHO Collaborating Centre For Reference and Research On Influenza	HA
A/Victoria/301/2003	EPI1447616	Royal Chidrens Hospital	WHO Collaborating Centre For Reference and Research On Influenza	HA
A/Victoria/302/1998	EPI1885167	Royal Chidrens Hospital	WHO Collaborating Centre For Reference and Research On Influenza	HA
A/Victoria/302/2001	EPI1923108	Royal Chidrens Hospital	WHO Collaborating Centre For Reference and Research On Influenza	HA
A/Victoria/302/2003	EPI1447618	Royal Chidrens Hospital	WHO Collaborating Centre For Reference and Research On Influenza	HA
A/Victoria/302/2006	EPI1990151	Royal Chidrens Hospital	WHO Collaborating Centre For Reference and Research On Influenza	HA
A/Victoria/303/2006	EPI123564	Royal Chidrens Hospital	Other Database Import	HA
A/Victoria/304/2006	EPI2020761	Royal Chidrens Hospital	WHO Collaborating Centre For Reference and Research On Influenza	HA
A/Victoria/308/1998	EPI1885193	Royal Chidrens Hospital	WHO Collaborating Centre For Reference and Research On Influenza	HA
A/Victoria/31/2015	EPI675912	Victorian Infectious Diseases Reference Laboratory	WHO Collaborating Centre For Reference and Research On Influenza	HA
A/Victoria/314/1998	EPI1885199	Royal Chidrens Hospital	WHO Collaborating Centre For Reference and Research On Influenza	HA
A/Victoria/315/1998	EPI1885212	Royal Chidrens Hospital	WHO Collaborating Centre For Reference and Research On Influenza	HA
A/Victoria/316/1998	EPI1885210	Royal Chidrens Hospital	WHO Collaborating Centre For Reference and Research On Influenza	HA
A/Victoria/318/1998	EPI1885202	WHO Collaborating Centre For Reference and Research On Influenza	WHO Collaborating Centre For Reference and Research On Influenza	HA
A/Victoria/323/1998	EPI1885226	Royal Chidrens Hospital	WHO Collaborating Centre For Reference and Research On Influenza	HA
A/Victoria/329/1999	EPI1886298	Royal Chidrens Hospital	WHO Collaborating Centre For Reference and Research On Influenza	HA
A/Victoria/332/1999	EPI1886299	Royal Chidrens Hospital	WHO Collaborating Centre For Reference and Research On Influenza	HA
A/Victoria/338/1999	EPI1886302	Royal Chidrens Hospital	WHO Collaborating Centre For Reference and Research On Influenza	HA
A/Victoria/341/1999	EPI1886303	Royal Chidrens Hospital	WHO Collaborating Centre For Reference and Research On Influenza	HA
A/Victoria/342/2012	EPI394167	Melbourne Pathology	WHO Collaborating Centre For Reference and Research On Influenza	HA
A/Victoria/343/1999	EPI1886389	Royal Chidrens Hospital	WHO Collaborating Centre For Reference and Research On Influenza	HA
A/Victoria/344/1998	EPI1886390	Royal Chidrens Hospital	WHO Collaborating Centre For Reference and Research On Influenza	HA
A/Victoria/346/1999	EPI1886304	Royal Chidrens Hospital	WHO Collaborating Centre For Reference and Research On Influenza	HA
A/Victoria/358/1999	EPI1886391	Royal Chidrens Hospital	WHO Collaborating Centre For Reference and Research On Influenza	HA
A/Victoria/361/2011	EPI2420071	WHO Collaborating Centre For Reference and Research On Influenza	Centers for Disease Control and Prevention	HA
A/Victoria/362/2011	EPI357619	Melbourne Pathology	WHO Collaborating Centre For Reference and Research On Influenza	HA
A/Victoria/373/2007	EPI1445593	Victorian Infectious Diseases Reference Laboratory	WHO Collaborating Centre For Reference and Research On Influenza	HA
A/Victoria/380/2007	EPI1445594	Victorian Infectious Diseases Reference Laboratory	WHO Collaborating Centre For Reference and Research On Influenza	HA
A/Victoria/4/2010	EPI271988	Victorian Infectious Diseases Reference Laboratory	WHO Collaborating Centre For Reference and Research On Influenza	HA
A/Victoria/4094/2014	EPI561852	Monash Medical Centre	WHO Collaborating Centre For Reference and Research On Influenza	HA
A/Victoria/432/2002	EPI1926940	Royal Chidrens Hospital	WHO Collaborating Centre For Reference and Research On Influenza	HA
A/Victoria/455/2015	EPI704175	Melbourne Pathology	WHO Collaborating Centre For Reference and Research On Influenza	HA
A/Victoria/469/2012	EPI417303	Disease Investigation Centre Wates (bbvw)	WHO Collaborating Centre For Reference and Research On Influenza	HA
A/Victoria/49/2016	EPI836663	Victorian Infectious Diseases Reference Laboratory	WHO Collaborating Centre For Reference and Research On Influenza	HA
A/Victoria/5/2011	EPI346234	Victorian Infectious Diseases Reference Laboratory	WHO Collaborating Centre For Reference and Research On Influenza	HA
A/Victoria/500/2001	EPI1923110	Monash Medical Centre	WHO Collaborating Centre For Reference and Research On Influenza	HA
A/Victoria/500/2004	EPI145401	?	Other Database Import	HA
A/Victoria/500/2007	EPI162500	?	Other Database Import	HA
A/Victoria/500/2009	EPI173254	Monash Medical Centre	WHO Collaborating Centre For Reference and Research On Influenza	HA
A/Victoria/500/2011	EPI302417	Monash Medical Centre	WHO Collaborating Centre For Reference and Research On Influenza	HA
A/Victoria/500/2013	EPI466112	Monash Medical Centre	WHO Collaborating Centre For Reference and Research On Influenza	HA
A/Victoria/501/2004	EPI1990167	Monash Medical Centre	WHO Collaborating Centre For Reference and Research On Influenza	HA
A/Victoria/502/1999	EPI1886392	Monash Medical Centre	WHO Collaborating Centre For Reference and Research On Influenza	HA
A/Victoria/502/2000	EPI1919440	Monash Medical Centre	WHO Collaborating Centre For Reference and Research On Influenza	HA
A/Victoria/502/2007	EPI1445595	Monash Medical Centre	WHO Collaborating Centre For Reference and Research On Influenza	HA
A/Victoria/502/2009	EPI176481	Monash Medical Centre	WHO Collaborating Centre For Reference and Research On Influenza	HA
A/Victoria/503/2005	EPI117205	Monash Medical Centre	Other Database Import	HA
A/Victoria/503/2006	EPI1990171	Monash Medical Centre	WHO Collaborating Centre For Reference and Research On Influenza	HA
A/Victoria/503/2007	EPI1445596	Monash Medical Centre	WHO Collaborating Centre For Reference and Research On Influenza	HA
A/Victoria/503/2014	EPI538544	Monash Medical Centre	WHO Collaborating Centre For Reference and Research On Influenza	HA
A/Victoria/504/2013	EPI526673	Monash Medical Centre	WHO Collaborating Centre For Reference and Research On Influenza	HA
A/Victoria/504/2016	EPI2055226	Monash Medical Centre	WHO Collaborating Centre For Reference and Research On Influenza	HA
A/Victoria/505/2009	EPI211719	Monash Medical Centre	WHO Collaborating Centre For Reference and Research On Influenza	HA
A/Victoria/505/2013	EPI526671	Monash Medical Centre	WHO Collaborating Centre For Reference and Research On Influenza	HA
A/Victoria/505/2015	EPI652182	Monash Medical Centre	WHO Collaborating Centre For Reference and Research On Influenza	HA
A/Victoria/506/2002	EPI1926941	Monash Medical Centre	WHO Collaborating Centre For Reference and Research On Influenza	HA
A/Victoria/506/2011	EPI331283	Monash Medical Centre	WHO Collaborating Centre For Reference and Research On Influenza	HA
A/Victoria/506/2013	EPI526675	Monash Medical Centre	WHO Collaborating Centre For Reference and Research On Influenza	HA
A/Victoria/507/1999	EPI1886307	Monash Medical Centre	WHO Collaborating Centre For Reference and Research On Influenza	HA
A/Victoria/507/2000	EPI1919441	Monash Medical Centre	WHO Collaborating Centre For Reference and Research On Influenza	HA
A/Victoria/5075/2014	EPI561861	Victorian Infectious Diseases Reference Laboratory	WHO Collaborating Centre For Reference and Research On Influenza	HA
A/Victoria/5076/2014	EPI561864	Victorian Infectious Diseases Reference Laboratory	WHO Collaborating Centre For Reference and Research On Influenza	HA
A/Victoria/508/2001	EPI1923112	Monash Medical Centre	WHO Collaborating Centre For Reference and Research On Influenza	HA
A/Victoria/508/2002	EPI1926943	Monash Medical Centre	WHO Collaborating Centre For Reference and Research On Influenza	HA
A/Victoria/508/2012	EPI379459	Monash Medical Centre	WHO Collaborating Centre For Reference and Research On Influenza	HA
A/Victoria/509/1998	EPI1885223	Monash Medical Centre	WHO Collaborating Centre For Reference and Research On Influenza	HA
A/Victoria/509/1999	EPI1886308	Monash Medical Centre	WHO Collaborating Centre For Reference and Research On Influenza	HA
A/Victoria/509/2000	EPI1919442	Monash Medical Centre	WHO Collaborating Centre For Reference and Research On Influenza	HA
A/Victoria/509/2001	EPI1923113	Monash Medical Centre	WHO Collaborating Centre For Reference and Research On Influenza	HA
A/Victoria/511/2004	EPI1868443	Royal Melbourne Hospital	WHO Collaborating Centre For Reference and Research On Influenza	HA
A/Victoria/511/2011	EPI346246	Monash Medical Centre	WHO Collaborating Centre For Reference and Research On Influenza	HA
A/Victoria/511/2015	EPI636288	Monash Medical Centre	WHO Collaborating Centre For Reference and Research On Influenza	HA
A/Victoria/512/2015	EPI652445	Monash Medical Centre	WHO Collaborating Centre For Reference and Research On Influenza	HA
A/Victoria/512/2017	EPI1045318	Monash Medical Centre	WHO Collaborating Centre For Reference and Research On Influenza	HA
A/Victoria/513/2004	EPI1937985	Monash Medical Centre	WHO Collaborating Centre For Reference and Research On Influenza	HA
A/Victoria/513/2015	EPI652448	Monash Medical Centre	WHO Collaborating Centre For Reference and Research On Influenza	HA
A/Victoria/515/2000	EPI1919444	Monash Medical Centre	WHO Collaborating Centre For Reference and Research On Influenza	HA
A/Victoria/515/2002	EPI1926945	Monash Medical Centre	WHO Collaborating Centre For Reference and Research On Influenza	HA
A/Victoria/515/2012	EPI379491	Monash Medical Centre	WHO Collaborating Centre For Reference and Research On Influenza	HA
A/Victoria/515/2015	EPI652433	Monash Medical Centre	WHO Collaborating Centre For Reference and Research On Influenza	HA
A/Victoria/516/1999	EPI1886311	Monash Medical Centre	WHO Collaborating Centre For Reference and Research On Influenza	HA
A/Victoria/516/2015	EPI652451	Monash Medical Centre	WHO Collaborating Centre For Reference and Research On Influenza	HA
A/Victoria/517/2015	EPI652454	Monash Medical Centre	WHO Collaborating Centre For Reference and Research On Influenza	HA
A/Victoria/518/2007	EPI1445599	Monash Medical Centre	WHO Collaborating Centre For Reference and Research On Influenza	HA
A/Victoria/519/2006	EPI123568	Monash Medical Centre	Other Database Import	HA
A/Victoria/519/2007	EPI1445956	Monash Medical Centre	WHO Collaborating Centre For Reference and Research On Influenza	HA
A/Victoria/519/2015	EPI652457	Monash Medical Centre	WHO Collaborating Centre For Reference and Research On Influenza	HA
A/Victoria/52/2016	EPI836666	Victorian Infectious Diseases Reference Laboratory	WHO Collaborating Centre For Reference and Research On Influenza	HA
A/Victoria/520/2003	EPI1447622	Monash Medical Centre	WHO Collaborating Centre For Reference and Research On Influenza	HA
A/Victoria/520/2006	EPI123566	Monash Medical Centre	Other Database Import	HA
A/Victoria/520/2015	EPI652460	Monash Medical Centre	WHO Collaborating Centre For Reference and Research On Influenza	HA
A/Victoria/521/2000	EPI1919446	Monash Medical Centre	WHO Collaborating Centre For Reference and Research On Influenza	HA
A/Victoria/521/2007	EPI1445600	Monash Medical Centre	WHO Collaborating Centre For Reference and Research On Influenza	HA
A/Victoria/521/2015	EPI652742	Monash Medical Centre	WHO Collaborating Centre For Reference and Research On Influenza	HA
A/Victoria/522/1999	EPI1886314	Monash Medical Centre	WHO Collaborating Centre For Reference and Research On Influenza	HA
A/Victoria/522/2013	EPI491172	Monash Medical Centre	WHO Collaborating Centre For Reference and Research On Influenza	HA
A/Victoria/523/2000	EPI1919447	Monash Medical Centre	WHO Collaborating Centre For Reference and Research On Influenza	HA
A/Victoria/523/2001	EPI1923324	Monash Medical Centre	WHO Collaborating Centre For Reference and Research On Influenza	HA
A/Victoria/523/2004	EPI1937989	Monash Medical Centre	WHO Collaborating Centre For Reference and Research On Influenza	HA
A/Victoria/525/1998	EPI1885217	Monash Medical Centre	WHO Collaborating Centre For Reference and Research On Influenza	HA
A/Victoria/526/2003	EPI1447623	Monash Medical Centre	WHO Collaborating Centre For Reference and Research On Influenza	HA
A/Victoria/528/2011	EPI333049	Monash Medical Centre	WHO Collaborating Centre For Reference and Research On Influenza	HA
A/Victoria/528/2015	EPI652478	Monash Medical Centre	WHO Collaborating Centre For Reference and Research On Influenza	HA
A/Victoria/529/2011	EPI346228	Monash Medical Centre	WHO Collaborating Centre For Reference and Research On Influenza	HA
A/Victoria/530/2008	EPI172348	Monash Medical Centre	WHO Collaborating Centre For Reference and Research On Influenza	HA
A/Victoria/532/2000	EPI1919448	Monash Medical Centre	WHO Collaborating Centre For Reference and Research On Influenza	HA
A/Victoria/532/2003	EPI1447624	Monash Medical Centre	WHO Collaborating Centre For Reference and Research On Influenza	HA
A/Victoria/532/2015	EPI652484	Monash Medical Centre	WHO Collaborating Centre For Reference and Research On Influenza	HA
A/Victoria/536/1999	EPI1886315	Monash Medical Centre	WHO Collaborating Centre For Reference and Research On Influenza	HA
A/Victoria/537/1999	EPI1886316	Monash Medical Centre	WHO Collaborating Centre For Reference and Research On Influenza	HA
A/Victoria/538/1999	EPI1886317	Monash Medical Centre	WHO Collaborating Centre For Reference and Research On Influenza	HA
A/Victoria/538/2015	EPI652499	Monash Medical Centre	WHO Collaborating Centre For Reference and Research On Influenza	HA
A/Victoria/540/1998	EPI1885222	Monash Medical Centre	WHO Collaborating Centre For Reference and Research On Influenza	HA
A/Victoria/541/1998	EPI1885224	Monash Medical Centre	WHO Collaborating Centre For Reference and Research On Influenza	HA
A/Victoria/542/2008	EPI174799	Monash Medical Centre	WHO Collaborating Centre For Reference and Research On Influenza	HA
A/Victoria/544/1999	EPI1886318	Monash Medical Centre	WHO Collaborating Centre For Reference and Research On Influenza	HA
A/Victoria/544/2001	EPI1923115	Monash Medical Centre	WHO Collaborating Centre For Reference and Research On Influenza	HA
A/Victoria/544/2002	EPI1926946	Monash Medical Centre	WHO Collaborating Centre For Reference and Research On Influenza	HA
A/Victoria/546/1999	EPI1886319	Monash Medical Centre	WHO Collaborating Centre For Reference and Research On Influenza	HA
A/Victoria/546/2011	EPI346258	Monash Medical Centre	WHO Collaborating Centre For Reference and Research On Influenza	HA
A/Victoria/552/1999	EPI1886320	Monash Medical Centre	WHO Collaborating Centre For Reference and Research On Influenza	HA
A/Victoria/552/2010	EPI2079838	Monash Medical Centre	WHO Collaborating Centre For Reference and Research On Influenza	HA
A/Victoria/553/1999	EPI1886321	Monash Medical Centre	WHO Collaborating Centre For Reference and Research On Influenza	HA
A/Victoria/554/1998	EPI1885195	Monash Medical Centre	WHO Collaborating Centre For Reference and Research On Influenza	HA
A/Victoria/555/2011	EPI346287	Monash Medical Centre	WHO Collaborating Centre For Reference and Research On Influenza	HA
A/Victoria/556/1998	EPI1885203	Monash Medical Centre	WHO Collaborating Centre For Reference and Research On Influenza	HA
A/Victoria/557/2000	EPI1919458	Monash Medical Centre	WHO Collaborating Centre For Reference and Research On Influenza	HA
A/Victoria/559/1999	EPI1886324	Monash Medical Centre	WHO Collaborating Centre For Reference and Research On Influenza	HA
A/Victoria/559/2007	EPI1445601	Monash Medical Centre	WHO Collaborating Centre For Reference and Research On Influenza	HA
A/Victoria/561/1999	EPI1886325	Monash Medical Centre	WHO Collaborating Centre For Reference and Research On Influenza	HA
A/Victoria/562/2002	EPI1926947	Monash Medical Centre	WHO Collaborating Centre For Reference and Research On Influenza	HA
A/Victoria/562/2003	EPI1447637	Monash Medical Centre	WHO Collaborating Centre For Reference and Research On Influenza	HA
A/Victoria/564/2000	EPI1919460	Monash Medical Centre	WHO Collaborating Centre For Reference and Research On Influenza	HA
A/Victoria/567/1999	EPI1886326	Monash Medical Centre	WHO Collaborating Centre For Reference and Research On Influenza	HA
A/Victoria/569/1999	EPI1886327	Monash Medical Centre	WHO Collaborating Centre For Reference and Research On Influenza	HA
A/Victoria/569/2000	EPI1923122	Monash Medical Centre	WHO Collaborating Centre For Reference and Research On Influenza	HA
A/Victoria/570/2000	EPI1923123	Monash Medical Centre	WHO Collaborating Centre For Reference and Research On Influenza	HA
A/Victoria/572/1999	EPI1886330	Monash Medical Centre	WHO Collaborating Centre For Reference and Research On Influenza	HA
A/Victoria/575/2007	EPI1445602	Monash Medical Centre	WHO Collaborating Centre For Reference and Research On Influenza	HA
A/Victoria/578/1999	EPI1886333	Monash Medical Centre	WHO Collaborating Centre For Reference and Research On Influenza	HA
A/Victoria/58/2016	EPI836669	Victorian Infectious Diseases Reference Laboratory	WHO Collaborating Centre For Reference and Research On Influenza	HA
A/Victoria/584/2003	EPI1447639	Monash Medical Centre	WHO Collaborating Centre For Reference and Research On Influenza	HA
A/Victoria/585/1998	EPI1885219	Monash Medical Centre	WHO Collaborating Centre For Reference and Research On Influenza	HA
A/Victoria/585/1999	EPI1886334	Monash Medical Centre	WHO Collaborating Centre For Reference and Research On Influenza	HA
A/Victoria/586/1999	EPI1886335	Monash Medical Centre	WHO Collaborating Centre For Reference and Research On Influenza	HA
A/Victoria/588/1999	EPI1886337	Monash Medical Centre	WHO Collaborating Centre For Reference and Research On Influenza	HA
A/Victoria/590/2003	EPI1447641	Monash Medical Centre	WHO Collaborating Centre For Reference and Research On Influenza	HA
A/Victoria/591/1999	EPI1886338	Monash Medical Centre	WHO Collaborating Centre For Reference and Research On Influenza	HA
A/Victoria/593/1999	EPI1886339	Monash Medical Centre	WHO Collaborating Centre For Reference and Research On Influenza	HA
A/Victoria/596/1999	EPI1919462	Monash Medical Centre	WHO Collaborating Centre For Reference and Research On Influenza	HA
A/Victoria/599/1999	EPI1886340	Monash Medical Centre	WHO Collaborating Centre For Reference and Research On Influenza	HA
A/Victoria/6/2015	EPI652721	Victorian Infectious Diseases Reference Laboratory	WHO Collaborating Centre For Reference and Research On Influenza	HA
A/Victoria/601/1999	EPI1886341	Monash Medical Centre	WHO Collaborating Centre For Reference and Research On Influenza	HA
A/Victoria/605/1998	EPI1885218	Monash Medical Centre	WHO Collaborating Centre For Reference and Research On Influenza	HA
A/Victoria/609/1999	EPI1886342	Monash Medical Centre	WHO Collaborating Centre For Reference and Research On Influenza	HA
A/Victoria/614/1999	EPI1886343	Monash Medical Centre	WHO Collaborating Centre For Reference and Research On Influenza	HA
A/Victoria/640/2013	EPI526751	Monash Medical Centre	WHO Collaborating Centre For Reference and Research On Influenza	HA
A/Victoria/648/2016	EPI869000	Monash Medical Centre	WHO Collaborating Centre For Reference and Research On Influenza	HA
A/Victoria/650/2010	EPI294345	Monash Medical Centre	WHO Collaborating Centre For Reference and Research On Influenza	HA
A/Victoria/653/2017	EPI1060375	Monash Medical Centre	WHO Collaborating Centre For Reference and Research On Influenza	HA
A/Victoria/657/2013	EPI526795	Monash Medical Centre	WHO Collaborating Centre For Reference and Research On Influenza	HA
A/Victoria/661/2015	EPI750876	Monash Medical Centre	WHO Collaborating Centre For Reference and Research On Influenza	HA
A/Victoria/662/2015	EPI750886	Monash Medical Centre	WHO Collaborating Centre For Reference and Research On Influenza	HA
A/Victoria/669/2016	EPI892774	Monash Medical Centre	WHO Collaborating Centre For Reference and Research On Influenza	HA
A/Victoria/673/2014	EPI2187173	WHO Collaborating Centre For Reference and Research On Influenza	WHO Collaborating Centre For Reference and Research On Influenza	HA
A/Victoria/68/2015	EPI750780	Victorian Infectious Diseases Reference Laboratory	WHO Collaborating Centre For Reference and Research On Influenza	HA
A/Victoria/7/2012	EPI434568	Victorian Infectious Diseases Reference Laboratory	WHO Collaborating Centre For Reference and Research On Influenza	HA
A/Victoria/70/2012	EPI629983	Victorian Infectious Diseases Reference Laboratory	WHO Collaborating Centre For Reference and Research On Influenza	HA
A/Victoria/700/2013	EPI566512	Royal Melbourne Hospital	WHO Collaborating Centre For Reference and Research On Influenza	HA
A/Victoria/703/2019	EPI1430441	Monash Medical Centre	WHO Collaborating Centre For Reference and Research On Influenza	HA
A/Victoria/708/2018	EPI1322558	Monash Medical Centre	WHO Collaborating Centre For Reference and Research On Influenza	HA
A/Victoria/710/2013	EPI566518	Royal Melbourne Hospital	WHO Collaborating Centre For Reference and Research On Influenza	HA
A/Victoria/714/2011	EPI357672	Monash Medical Centre	WHO Collaborating Centre For Reference and Research On Influenza	HA
A/Victoria/718/2018	EPI1322555	Monash Medical Centre	WHO Collaborating Centre For Reference and Research On Influenza	HA
A/Victoria/721/2011	EPI566472	Monash Medical Centre	WHO Collaborating Centre For Reference and Research On Influenza	HA
A/Victoria/723/2012	EPI394465	Monash Medical Centre	WHO Collaborating Centre For Reference and Research On Influenza	HA
A/Victoria/725/2011	EPI370051	Monash Medical Centre	WHO Collaborating Centre For Reference and Research On Influenza	HA
A/Victoria/73/2015	EPI750796	Victorian Infectious Diseases Reference Laboratory	WHO Collaborating Centre For Reference and Research On Influenza	HA
A/Victoria/731/2018	EPI1322561	Monash Medical Centre	WHO Collaborating Centre For Reference and Research On Influenza	HA
A/Victoria/8/2010	EPI2120618	Victorian Infectious Diseases Reference Laboratory	WHO Collaborating Centre For Reference and Research On Influenza	HA
A/Victoria/8/2015	EPI652718	Victorian Infectious Diseases Reference Laboratory	WHO Collaborating Centre For Reference and Research On Influenza	HA
A/Victoria/802/2012	EPI379585	Austin Health	WHO Collaborating Centre For Reference and Research On Influenza	HA
A/Victoria/803/2011	EPI331507	Austin Health	WHO Collaborating Centre For Reference and Research On Influenza	HA
A/Victoria/810/2015	EPI652748	Austin Health	WHO Collaborating Centre For Reference and Research On Influenza	HA
A/Victoria/814/2015	EPI636304	Austin Health	WHO Collaborating Centre For Reference and Research On Influenza	HA
A/Victoria/84/2012	EPI394164	Victorian Infectious Diseases Reference Laboratory	WHO Collaborating Centre For Reference and Research On Influenza	HA
A/Victoria/892/2011	EPI357687	Austin Health	WHO Collaborating Centre For Reference and Research On Influenza	HA
A/Victoria/893/2011	EPI370074	Austin Health	WHO Collaborating Centre For Reference and Research On Influenza	HA
A/Victoria/893/2012	EPI417312	Austin Health	WHO Collaborating Centre For Reference and Research On Influenza	HA
A/Victoria/9/1998	EPI1885249	Csl Ltd	WHO Collaborating Centre For Reference and Research On Influenza	HA
A/Victoria/901/2018	EPI1315810	Royal Chidrens Hospital	WHO Collaborating Centre For Reference and Research On Influenza	HA
A/Victoria/908/2018	EPI1328400	Royal Chidrens Hospital	WHO Collaborating Centre For Reference and Research On Influenza	HA
A/Victoria/918/2012	EPI417315	Austin Health	WHO Collaborating Centre For Reference and Research On Influenza	HA
A/Victoria/920/2012	EPI417318	Austin Health	WHO Collaborating Centre For Reference and Research On Influenza	HA
A/Victoria/944/2014	EPI2187193	Royal Chidrens Hospital	WHO Collaborating Centre For Reference and Research On Influenza	HA
A/Victoria/949/2017	EPI1242941	WHO Collaborating Centre For Reference and Research On Influenza	WHO Collaborating Centre For Reference and Research On Influenza	HA
A/Victoria/959/2008	EPI2041055	Victorian Infectious Diseases Reference Laboratory	WHO Collaborating Centre For Reference and Research On Influenza	HA
A/Victoria/961/2008	EPI2041056	Victorian Infectious Diseases Reference Laboratory	WHO Collaborating Centre For Reference and Research On Influenza	HA
A/Vienna/25/2007	EPI310244	?	Other Database Import	HA
A/Vienna/28/2006	EPI310247	?	Other Database Import	HA
A/Vietnam/1/2014	EPI629993	Pasteur Institute of Ho Chi Minh	WHO Collaborating Centre For Reference and Research On Influenza	HA
A/Vietnam/117/2015	EPI730233	National Institute of Hygiene and Epidemiology	Centers for Disease Control and Prevention	HA
A/Vietnam/1249/2001	EPI607297	?	Other Database Import	HA
A/Vietnam/1293/2001	EPI606054	?	Other Database Import	HA
A/Vietnam/137/2015	EPI731085	National Institute of Hygiene and Epidemiology	Centers for Disease Control and Prevention	HA
A/Vietnam/13VH3-4/2013	EPI567910	?	Niigata University	HA
A/Vietnam/144/2015	EPI730241	National Institute of Hygiene and Epidemiology	Centers for Disease Control and Prevention	HA
A/Vietnam/155/2015	EPI752162	National Institute of Hygiene and Epidemiology	Centers for Disease Control and Prevention	HA
A/Vietnam/159/2015	EPI730281	National Institute of Hygiene and Epidemiology	Centers for Disease Control and Prevention	HA
A/Vietnam/16018/2016	EPI976512	National Institute of Hygiene and Epidemiology	Centers for Disease Control and Prevention	HA
A/Vietnam/16020/2016	EPI976520	National Institute of Hygiene and Epidemiology	Centers for Disease Control and Prevention	HA
A/Vietnam/16021/2016	EPI976528	National Institute of Hygiene and Epidemiology	Centers for Disease Control and Prevention	HA
A/Vietnam/167/2010	EPI316228	National Institute of Hygiene and Epidemiology	Centers for Disease Control and Prevention	HA
A/Vietnam/2/2014	EPI629996	Pasteur Institute of Ho Chi Minh	WHO Collaborating Centre For Reference and Research On Influenza	HA
A/Vietnam/214/2008	EPI172440	?	Centers for Disease Control and Prevention	HA
A/Vietnam/225/2010	EPI340952	National Institute of Hygiene and Epidemiology	Centers for Disease Control and Prevention	HA
A/Vietnam/23/2007	EPI155912	?	Centers for Disease Control and Prevention	HA
A/Vietnam/3055/2013	EPI465939	National Institute of Hygiene and Epidemiology	Centers for Disease Control and Prevention	HA
A/Vietnam/3064/2013	EPI467250	National Institute of Hygiene and Epidemiology	Centers for Disease Control and Prevention	HA
A/Vietnam/312/2009	EPI241159	National Institute of Hygiene and Epidemiology	Centers for Disease Control and Prevention	HA
A/Vietnam/4/2014	EPI630002	Pasteur Institute of Ho Chi Minh	WHO Collaborating Centre For Reference and Research On Influenza	HA
A/Vietnam/465/2013	EPI498489	National Institute of Hygiene and Epidemiology	Centers for Disease Control and Prevention	HA
A/Vietnam/476/2013	EPI498472	National Institute of Hygiene and Epidemiology	Centers for Disease Control and Prevention	HA
A/Vietnam/5/2014	EPI630005	Pasteur Institute of Ho Chi Minh	WHO Collaborating Centre For Reference and Research On Influenza	HA
A/Vietnam/51/2012	EPI408588	National Institute of Hygiene and Epidemiology	Centers for Disease Control and Prevention	HA
A/Vietnam/521/2007	EPI168567	?	Centers for Disease Control and Prevention	HA
A/Vietnam/6/2014	EPI630008	Pasteur Institute of Ho Chi Minh	WHO Collaborating Centre For Reference and Research On Influenza	HA
A/Vietnam/6018/2016	EPI976436	National Institute of Hygiene and Epidemiology	Centers for Disease Control and Prevention	HA
A/Vietnam/6021/2016	EPI976444	National Institute of Hygiene and Epidemiology	Centers for Disease Control and Prevention	HA
A/Vietnam/6028/2016	EPI976452	National Institute of Hygiene and Epidemiology	Centers for Disease Control and Prevention	HA
A/Vietnam/6029/2016	EPI976460	National Institute of Hygiene and Epidemiology	Centers for Disease Control and Prevention	HA
A/Vietnam/6032/2016	EPI976551	National Institute of Hygiene and Epidemiology	Centers for Disease Control and Prevention	HA
A/Vietnam/6037/2016	EPI976482	National Institute of Hygiene and Epidemiology	Centers for Disease Control and Prevention	HA
A/Vietnam/6038/2016	EPI976490	National Institute of Hygiene and Epidemiology	Centers for Disease Control and Prevention	HA
A/Vietnam/6046/2016	EPI976475	National Institute of Hygiene and Epidemiology	Centers for Disease Control and Prevention	HA
A/Vietnam/6145/2016	EPI976420	National Institute of Hygiene and Epidemiology	Centers for Disease Control and Prevention	HA
A/Vietnam/6179/2016	EPI976544	National Institute of Hygiene and Epidemiology	Centers for Disease Control and Prevention	HA
A/Vietnam/6181/2016	EPI976559	National Institute of Hygiene and Epidemiology	Centers for Disease Control and Prevention	HA
A/Vietnam/629/2014	EPI612287	National Institute of Hygiene and Epidemiology	Centers for Disease Control and Prevention	HA
A/Vietnam/63/2009	EPI241165	National Institute of Hygiene and Epidemiology	Centers for Disease Control and Prevention	HA
A/Vietnam/630/2014	EPI564758	National Institute of Hygiene and Epidemiology	Centers for Disease Control and Prevention	HA
A/Vietnam/695/2003	EPI395126	?	Other Database Import	HA
A/Vietnam/7/2014	EPI630011	Pasteur Institute of Ho Chi Minh	WHO Collaborating Centre For Reference and Research On Influenza	HA
A/Vietnam/71/2007	EPI155904	?	Centers for Disease Control and Prevention	HA
A/Vietnam/720/2005	EPI158301	?	Centers for Disease Control and Prevention	HA
A/Vietnam/7654/2016	EPI976536	National Institute of Hygiene and Epidemiology	Centers for Disease Control and Prevention	HA
A/Vietnam/838/2010	EPI326332	Pasteur Institute, Influenza Laboratory	Centers for Disease Control and Prevention	HA
A/Vietnam/86/2015	EPI730301	National Institute of Hygiene and Epidemiology	Centers for Disease Control and Prevention	HA
A/Vietnam/87/2015	EPI730309	National Institute of Hygiene and Epidemiology	Centers for Disease Control and Prevention	HA
A/Vietnam/936/2009	EPI243557	National Institute of Hygiene and Epidemiology	Centers for Disease Control and Prevention	HA
A/Vietnam/ARI99/2003	EPI395130	?	Other Database Import	HA
A/Vietnam/BM766/2003	EPI395129	?	Other Database Import	HA
A/Vietnam/CD367H/2013	EPI508669	Pasteur Institute, Influenza Laboratory	Centers for Disease Control and Prevention	HA
A/Vietnam/ELI140/2008	EPI395156	?	Other Database Import	HA
A/Vietnam/GHS798/2017	EPI1145967	Pasteur Institute, Influenza Laboratory	Centers for Disease Control and Prevention	HA
A/Vietnam/GHS799/2017	EPI1145975	Pasteur Institute, Influenza Laboratory	Centers for Disease Control and Prevention	HA
A/Vietnam/GHS959/2017	EPI1145999	Pasteur Institute, Influenza Laboratory	Centers for Disease Control and Prevention	HA
A/Vietnam/GS150287/2015	EPI715691	Pasteur Institute, Influenza Laboratory	Centers for Disease Control and Prevention	HA
A/Vietnam/GS150974/2015	EPI715699	Pasteur Institute, Influenza Laboratory	Centers for Disease Control and Prevention	HA
A/Vietnam/HB143/2009	EPI395154	?	Other Database Import	HA
A/Vietnam/HN184/2002	EPI395121	?	Other Database Import	HA
A/Vietnam/HN187/2002	EPI395124	?	Other Database Import	HA
A/Vietnam/HN1872/2002	EPI395123	?	Other Database Import	HA
A/Vietnam/HN190/2002	EPI395118	?	Other Database Import	HA
A/Vietnam/HN197/2002	EPI395120	?	Other Database Import	HA
A/Vietnam/HN209/2002	EPI395119	?	Other Database Import	HA
A/Vietnam/HN217/2002	EPI395122	?	Other Database Import	HA
A/Vietnam/HN235/2002	EPI395117	?	Other Database Import	HA
A/Vietnam/HN30109/2004	EPI395136	?	Other Database Import	HA
A/Vietnam/HN30240/2004	EPI395150	?	Other Database Import	HA
A/Vietnam/HN30602/2005	EPI395141	?	Other Database Import	HA
A/Vietnam/HN30607/2005	EPI395146	?	Other Database Import	HA
A/Vietnam/HN3068/2004	EPI395134	?	Other Database Import	HA
A/Vietnam/HN30720/2005	EPI395144	?	Other Database Import	HA
A/Vietnam/HN31812/2009	EPI395152	?	Other Database Import	HA
A/Vietnam/HY010/2004	EPI395137	?	Other Database Import	HA
A/Vietnam/HY012/2004	EPI395132	?	Other Database Import	HA
A/Vietnam/ISBM63/2005	EPI395143	?	Other Database Import	HA
A/Vietnam/ISBM69/2005	EPI395149	?	Other Database Import	HA
A/Vietnam/KH1343/2008	EPI395153	?	Other Database Import	HA
A/Vietnam/Lisn131/2017	EPI1145959	Pasteur Institute, Influenza Laboratory	Centers for Disease Control and Prevention	HA
A/Vietnam/Lisn18022/2018	EPI1385788	Pasteur Institute, Influenza Laboratory	Centers for Disease Control and Prevention	HA
A/Vietnam/N60/2008	EPI395151	?	Other Database Import	HA
A/Vietnam/NT225/2013	EPI508439	Pasteur Institute, Influenza Laboratory	Centers for Disease Control and Prevention	HA
A/Vietnam/TB285/2005	EPI395148	?	Other Database Import	HA
A/Vietnam/TN101/2003	EPI395127	?	Other Database Import	HA
A/Vietnam/TN107/2003	EPI395125	?	Other Database Import	HA
A/Vietnam/TN116/2003	EPI395128	?	Other Database Import	HA
A/Vietnam/TN152/2003	EPI395131	?	Other Database Import	HA
A/Vietnam/TN160/2003	EPI395133	?	Other Database Import	HA
A/Vietnam/TN388/2005	EPI395142	?	Other Database Import	HA
A/Vietnam/TN399/2005	EPI395139	?	Other Database Import	HA
A/Vietnam/TN403/2005	EPI395147	?	Other Database Import	HA
A/Vietnam/TN405/2005	EPI395140	?	Other Database Import	HA
A/Vietnam/TN406/2005	EPI395145	?	Other Database Import	HA
A/Vietnam/TN410/2005	EPI395138	?	Other Database Import	HA
A/Vietnam/VP13-65/2013	EPI465226	Pasteur Institute, Influenza Laboratory	National Institute of Infectious Diseases (niid)	HA
A/Vina/50464/2016	EPI838927	Instituto De Salud Publica De Chile	Centers for Disease Control and Prevention	HA
A/VinaDelMar/67130/2019	EPI1574792	Instituto De Salud Publica De Chile	Instituto De Salud Publica De Chile	HA
A/VinaDelMar/85464/2019	EPI1656837	Instituto De Salud Publica De Chile	Instituto De Salud Publica De Chile	HA
A/Virginia/1/2012	EPI353495	Virginia Division of Consolidated Laboratories	Centers for Disease Control and Prevention	HA
A/Virginia/1/2017	EPI895969	Virginia Division of Consolidated Laboratories	Centers for Disease Control and Prevention	HA
A/Virginia/10/2012	EPI375088	Virginia Division of Consolidated Laboratories	Centers for Disease Control and Prevention	HA
A/Virginia/11/2014	EPI537891	Virginia Division of Consolidated Laboratories	Centers for Disease Control and Prevention	HA
A/Virginia/11/2017	EPI964865	Virginia Division of Consolidated Laboratories	Centers for Disease Control and Prevention	HA
A/Virginia/12/2012	EPI376500	Virginia Division of Consolidated Laboratories	Centers for Disease Control and Prevention	HA
A/Virginia/13/2014	EPI538492	Virginia Division of Consolidated Laboratories	Centers for Disease Control and Prevention	HA
A/Virginia/14/2012	EPI408598	Virginia Division of Consolidated Laboratories	Centers for Disease Control and Prevention	HA
A/Virginia/14/2014	EPI545762	Virginia Division of Consolidated Laboratories	Centers for Disease Control and Prevention	HA
A/Virginia/15/2013	EPI503493	Virginia Division of Consolidated Laboratories	Centers for Disease Control and Prevention	HA
A/Virginia/16/2003	EPI116006	?	Other Database Import	HA
A/Virginia/16/2012	EPI416175	Virginia Division of Consolidated Laboratories	Centers for Disease Control and Prevention	HA
A/Virginia/16/2013	EPI503909	Virginia Division of Consolidated Laboratories	Centers for Disease Control and Prevention	HA
A/Virginia/16/2014	EPI548062	Virginia Division of Consolidated Laboratories	Centers for Disease Control and Prevention	HA
A/Virginia/2/2006	EPI115779	?	Other Database Import	HA
A/Virginia/2/2009	EPI185927	Virginia Division of Consolidated Laboratories	Centers for Disease Control and Prevention	HA
A/Virginia/2/2012	EPI378112	Virginia Division of Consolidated Laboratories	Centers for Disease Control and Prevention	HA
A/Virginia/24/2016	EPI787306	Virginia Division of Consolidated Laboratories	Centers for Disease Control and Prevention	HA
A/Virginia/26/2014	EPI584567	University of Virginia, Medical Labs/microbiology	Centers for Disease Control and Prevention	HA
A/Virginia/26/2016	EPI747100	University of Virginia, Medical Labs/microbiology	Centers for Disease Control and Prevention	HA
A/Virginia/3/2005	EPI115568	?	Other Database Import	HA
A/Virginia/3/2010	EPI270338	New York State Department of Health	Centers for Disease Control and Prevention	HA
A/Virginia/3/2012	EPI355960	Virginia Division of Consolidated Laboratories	Centers for Disease Control and Prevention	HA
A/Virginia/3/2015	EPI578681	University of Virginia, Medical Labs/microbiology	Centers for Disease Control and Prevention	HA
A/Virginia/3/2017	EPI895961	Virginia Division of Consolidated Laboratories	Centers for Disease Control and Prevention	HA
A/Virginia/30/2019	EPI1486778	Virginia Division of Consolidated Laboratories	Centers for Disease Control and Prevention	HA
A/Virginia/31/2019	EPI1486770	Virginia Division of Consolidated Laboratories	Centers for Disease Control and Prevention	HA
A/Virginia/32/2003	EPI116062	?	Other Database Import	HA
A/Virginia/32/2015	EPI649882	Virginia Division of Consolidated Laboratories	Centers for Disease Control and Prevention	HA
A/Virginia/32/2017	EPI1105130	Virginia Division of Consolidated Laboratories	Centers for Disease Control and Prevention	HA
A/Virginia/33/2017	EPI1105138	Virginia Division of Consolidated Laboratories	Centers for Disease Control and Prevention	HA
A/Virginia/34/2014	EPI558410	Virginia Division of Consolidated Laboratories	Centers for Disease Control and Prevention	HA
A/Virginia/35/2014	EPI558287	Virginia Division of Consolidated Laboratories	Centers for Disease Control and Prevention	HA
A/Virginia/35/2019	EPI1482549	Virginia Division of Consolidated Laboratories	Centers for Disease Control and Prevention	HA
A/Virginia/36/2014	EPI560691	University of Virginia, Medical Labs/microbiology	Centers for Disease Control and Prevention	HA
A/Virginia/37/2014	EPI564692	University of Virginia, Medical Labs/microbiology	Centers for Disease Control and Prevention	HA
A/Virginia/39/2016	EPI752571	Virginia Division of Consolidated Laboratories	Centers for Disease Control and Prevention	HA
A/Virginia/4/2007	EPI134088	Centers for Disease Control and Prevention	Centers for Disease Control and Prevention	HA
A/Virginia/4/2012	EPI358012	Virginia Division of Consolidated Laboratories	Centers for Disease Control and Prevention	HA
A/Virginia/40/2003	EPI116070	?	Other Database Import	HA
A/Virginia/4722/2014	EPI663246	?	Other Database Import	HA
A/Virginia/5/2010	EPI309514	Virginia Division of Consolidated Laboratories	Centers for Disease Control and Prevention	HA
A/Virginia/5/2012	EPI359587	WHO Collaborating Centre For Reference and Research On Influenza	Centers for Disease Control and Prevention	HA
A/Virginia/5/2017	EPI910911	Virginia Division of Consolidated Laboratories	Centers for Disease Control and Prevention	HA
A/Virginia/50/2018	EPI1245108	Virginia Division of Consolidated Laboratories	Centers for Disease Control and Prevention	HA
A/Virginia/55/2016	EPI771403	Virginia Division of Consolidated Laboratories	Centers for Disease Control and Prevention	HA
A/Virginia/55/2018	EPI1332694	Virginia Division of Consolidated Laboratories	Centers for Disease Control and Prevention	HA
A/Virginia/6/2011	EPI319831	Virginia Division of Consolidated Laboratories	Centers for Disease Control and Prevention	HA
A/Virginia/6/2013	EPI454469	Virginia Division of Consolidated Laboratories	Centers for Disease Control and Prevention	HA
A/Virginia/61/2016	EPI865756	Virginia Division of Consolidated Laboratories	Centers for Disease Control and Prevention	HA
A/Virginia/62/2016	EPI868653	Virginia Division of Consolidated Laboratories	Centers for Disease Control and Prevention	HA
A/Virginia/69/2016	EPI895945	Virginia Division of Consolidated Laboratories	Centers for Disease Control and Prevention	HA
A/Virginia/8/2006	EPI123305	?	Centers for Disease Control and Prevention	HA
A/Virginia/8/2012	EPI371954	Virginia Division of Consolidated Laboratories	Centers for Disease Control and Prevention	HA
A/Virginia/8/2014	EPI520424	University of Virginia, Medical Labs/microbiology	Centers for Disease Control and Prevention	HA
A/Virginia/9/2012	EPI375030	Virginia Division of Consolidated Laboratories	Centers for Disease Control and Prevention	HA
A/Virginia/9/2015	EPI634183	Virginia Division of Consolidated Laboratories	Centers for Disease Control and Prevention	HA
A/Virginia/9/2017	EPI970637	Virginia Division of Consolidated Laboratories	Centers for Disease Control and Prevention	HA
A/Virginia/NHRC_TRU0003/2015	EPI645093	?	Other Database Import	HA
A/Virginia/UR06-0021/2007	EPI71820	?	Other Database Import	HA
A/Virginia/UR06-0489/2007	EPI77578	?	Other Database Import	HA
A/Virginia/UR06-0580/2007	EPI75523	?	Other Database Import	HA
A/Virginia/UR06-0605/2007	EPI133313	?	Other Database Import	HA
A/Virginia/VA-VA-777-03/2003	EPI234956	?	Other Database Import	HA
A/Virginia/VA-VA-V1-120/2006	EPI224915	?	Other Database Import	HA
A/Virginia/VA-VA-V1-28/2005	EPI226865	?	Other Database Import	HA
A/Virginia/VA-VA659-03/2003	EPI234957	?	Other Database Import	HA
A/Virginia/VA-VAV1-34/2005	EPI226866	?	Other Database Import	HA
A/Virginia/VA-W56472/2003	EPI234958	?	Other Database Import	HA
A/Vladimir/135/2015	EPI624661	Ivanovsky Research Institute of Virology Rams	Crick Worldwide Influenza Centre	HA
A/Vladimir/191/2018	EPI1313152	Ivanovsky Research Institute of Virology Rams	Centers for Disease Control and Prevention	HA
A/Vladimir/5/2007	EPI155513	?	Centers for Disease Control and Prevention	HA
A/Vladimir/8/2007	EPI155520	?	Centers for Disease Control and Prevention	HA
A/Vladivostok/11/2010	EPI367621	?	Other Database Import	HA
A/Vladivostok/36/2015	EPI624665	Ivanovsky Research Institute of Virology Rams	Crick Worldwide Influenza Centre	HA
A/Vologda/RII-01/2018	EPI1259096	WHO National Influenza Centre Russian Federation	Crick Worldwide Influenza Centre	HA
A/Vologda/RII-3M/2018	EPI1280663	Russian Academy of Medical Sciences	WHO National Influenza Centre Russian Federation	HA
A/VolosGR/32/2009	EPI755700	Hellenic Pasteur Institute	Hellenic Pasteur Institute	HA
A/Voronezh/1/2016	EPI918502	Russian Academy of Medical Sciences	Centers for Disease Control and Prevention	HA
A/Voronezh/10/2007	EPI155549	Russian Academy of Medical Sciences	Centers for Disease Control and Prevention	HA
A/Waikato/1/2000	EPI34959	?	Other Database Import	HA
A/Waikato/1/2001	EPI35852	Institute of Environmental Science and Research (esr)	Other Database Import	HA
A/Waikato/1/2003	EPI35244	Institute of Environmental Science & Research	Other Database Import	HA
A/Waikato/1/2005	EPI40695	?	Other Database Import	HA
A/Waikato/1/2013	EPI466118	Institute of Environmental Science & Research	WHO Collaborating Centre For Reference and Research On Influenza	HA
A/Waikato/105/2001	EPI36669	?	Other Database Import	HA
A/Waikato/12/2005	EPI40980	?	Other Database Import	HA
A/Waikato/120/2003	EPI35377	?	Other Database Import	HA
A/Waikato/133/2003	EPI36859	?	Other Database Import	HA
A/Waikato/147/2003	EPI36897	?	Other Database Import	HA
A/Waikato/148/2003	EPI36916	?	Other Database Import	HA
A/Waikato/15/2003	EPI39303	?	Other Database Import	HA
A/Waikato/15/2005	EPI44423	?	Other Database Import	HA
A/Waikato/150/2003	EPI36156	?	Other Database Import	HA
A/Waikato/156/2003	EPI36745	?	Other Database Import	HA
A/Waikato/16/2000	EPI39208	?	Other Database Import	HA
A/Waikato/16/2004	EPI44271	?	Other Database Import	HA
A/Waikato/16/2008	EPI168599	?	Centers for Disease Control and Prevention	HA
A/Waikato/17/2000	EPI39227	Institute of Environmental Science and Research (esr)	Other Database Import	HA
A/Waikato/17/2008	EPI168601	?	Centers for Disease Control and Prevention	HA
A/Waikato/18/2005	EPI46364	?	Other Database Import	HA
A/Waikato/2/2002	EPI35871	?	Other Database Import	HA
A/Waikato/2/2005	EPI44328	?	Other Database Import	HA
A/Waikato/20/2000	EPI38436	?	Other Database Import	HA
A/Waikato/21/2002	EPI35092	?	Other Database Import	HA
A/Waikato/21/2003	EPI38550	?	Other Database Import	HA
A/Waikato/21/2004	EPI37581	?	Other Database Import	HA
A/Waikato/23/2002	EPI44252	?	Other Database Import	HA
A/Waikato/25/2002	EPI38493	?	Other Database Import	HA
A/Waikato/29/2002	EPI35985	?	Other Database Import	HA
A/Waikato/3/2003	EPI35282	Institute of Environmental Science & Research	Other Database Import	HA
A/Waikato/3/2005	EPI44347	?	Other Database Import	HA
A/Waikato/32/2008	EPI172358	Institute of Environmental Science and Research	WHO Collaborating Centre For Reference and Research On Influenza	HA
A/Waikato/35/2004	EPI39531	?	Other Database Import	HA
A/Waikato/4/2000	EPI37391	?	Other Database Import	HA
A/Waikato/40/2004	EPI37619	?	Other Database Import	HA
A/Waikato/43/2004	EPI39550	?	Other Database Import	HA
A/Waikato/49/2006	EPI1990186	Institute of Environmental Science and Research (esr)	WHO Collaborating Centre For Reference and Research On Influenza	HA
A/Waikato/5/2000	EPI35833	?	Other Database Import	HA
A/Waikato/5/2001	EPI38455	?	Other Database Import	HA
A/Waikato/5/2002	EPI35035	?	Other Database Import	HA
A/Waikato/52/2002	EPI36042	?	Other Database Import	HA
A/Waikato/56/2004	EPI40524	?	Other Database Import	HA
A/Waikato/58/2006	EPI123580	Institute of Environmental Science and Research (esr)	Other Database Import	HA
A/Waikato/6/2000	EPI38398	?	Other Database Import	HA
A/Waikato/6/2005	EPI61688	?	Other Database Import	HA
A/Waikato/6/2008	EPI156848	Institute of Environmental Science and Research	WHO Collaborating Centre For Reference and Research On Influenza	HA
A/Waikato/7/2000	EPI37410	?	Other Database Import	HA
A/Waikato/70/2004	EPI46326	?	Other Database Import	HA
A/Waikato/71/2004	EPI40600	?	Other Database Import	HA
A/Waikato/73/2004	EPI40657	Institute of Environmental Science and Research (esr)	Other Database Import	HA
A/Waikato/8/2000	EPI45791	?	Other Database Import	HA
A/Waikato/8/2005	EPI40809	?	Other Database Import	HA
A/Waikato/8/2008	EPI2041058	Institute of Environmental Science and Research (esr)	WHO Collaborating Centre For Reference and Research On Influenza	HA
A/Waikato/88/2006	EPI1990190	Institute of Environmental Science and Research (esr)	WHO Collaborating Centre For Reference and Research On Influenza	HA
A/Waikato/9/2000	EPI38417	?	Other Database Import	HA
A/Wakayama-C/100/2017	EPI1086426	Wakayama City Institute of Public Health	National Institute of Infectious Diseases (niid)	HA
A/Wakayama-C/102/2017	EPI1086430	Wakayama City Institute of Public Health	National Institute of Infectious Diseases (niid)	HA
A/Wakayama-C/103/2015	EPI672295	Wakayama City Institute of Public Health	National Institute of Infectious Diseases (niid)	HA
A/Wakayama-C/104/2015	EPI674596	Wakayama City Institute of Public Health	National Institute of Infectious Diseases (niid)	HA
A/Wakayama-C/105/2015	EPI670321	Wakayama City Institute of Public Health	National Institute of Infectious Diseases (niid)	HA
A/Wakayama-C/18/2015	EPI619022	Wakayama City Institute of Public Health	National Institute of Infectious Diseases (niid)	HA
A/Wakayama-C/25/2011	EPI336900	Wakayama City Institute of Public Health	National Institute of Infectious Diseases (niid)	HA
A/Wakayama-C/46/2019	EPI1443529	Wakayama City Institute of Public Health	National Institute of Infectious Diseases (niid)	HA
A/Wakayama-C/80/2018	EPI1260369	Wakayama City Institute of Public Health	National Institute of Infectious Diseases (niid)	HA
A/Wakayama-C/88/2014	EPI543759	Wakayama City Institute of Public Health	National Institute of Infectious Diseases (niid)	HA
A/Wakayama-C/91/2016	EPI772647	Wakayama City Institute of Public Health	National Institute of Infectious Diseases (niid)	HA
A/Wakayama-C/99/2017	EPI1086424	Wakayama City Institute of Public Health	National Institute of Infectious Diseases (niid)	HA
A/Wakayama/105/2018	EPI1351549	Wakayama Prefectural Research Center of Environment and Public Health	National Institute of Infectious Diseases (niid)	HA
A/Wakayama/109/2018	EPI1351553	Wakayama Prefectural Research Center of Environment and Public Health	National Institute of Infectious Diseases (niid)	HA
A/Wakayama/121/2014	EPI537776	Wakayama Prefectural Research Center of Environment and Public Health	National Institute of Infectious Diseases (niid)	HA
A/Wakayama/139/2013	EPI445818	Wakayama Prefectural Research Center of Environment and Public Health	National Institute of Infectious Diseases (niid)	HA
A/Wakayama/150/2016	EPI917314	Wakayama Prefectural Research Center of Environment and Public Health	National Institute of Infectious Diseases (niid)	HA
A/Wakayama/154/2011	EPI336898	Wakayama Prefectural Research Center of Environment and Public Health	National Institute of Infectious Diseases (niid)	HA
A/Wakayama/155/2016	EPI952539	Wakayama Prefectural Research Center of Environment and Public Health	National Institute of Infectious Diseases (niid)	HA
A/Wakayama/157/2013	EPI515289	Wakayama Prefectural Research Center of Environment and Public Health	National Institute of Infectious Diseases (niid)	HA
A/Wakayama/62/2018	EPI1253004	Wakayama Prefectural Research Center of Environment and Public Health	National Institute of Infectious Diseases (niid)	HA
A/Wakayama/97/2018	EPI1335503	Wakayama Prefectural Research Center of Environment and Public Health	National Institute of Infectious Diseases (niid)	HA
A/Wakayama/98/2018	EPI1335547	Wakayama Prefectural Research Center of Environment and Public Health	National Institute of Infectious Diseases (niid)	HA
A/Wallonia/G827/2009	EPI215120	Scientific Institute of Public Health	National Institute For Medical Research	HA
A/Washington/1/2004	EPI115503	?	Other Database Import	HA
A/Washington/1/2007	EPI123255	Washington State Public Health Laboratory	Centers for Disease Control and Prevention	HA
A/Washington/1/2012	EPI353480	Spokane Regional Health District	Centers for Disease Control and Prevention	HA
A/Washington/10/2005	EPI115705	?	Other Database Import	HA
A/Washington/10/2006	EPI123257	?	Centers for Disease Control and Prevention	HA
A/Washington/10/2011	EPI319834	Washington State Public Health Laboratory	Centers for Disease Control and Prevention	HA
A/Washington/10/2012	EPI360921	Spokane Regional Health District	Centers for Disease Control and Prevention	HA
A/Washington/10/2013	EPI486437	Washington State Public Health Laboratory	Centers for Disease Control and Prevention	HA
A/Washington/10/2014	EPI516692	Washington State Public Health Laboratory	Centers for Disease Control and Prevention	HA
A/Washington/106/2016	EPI1090847	Washington State Public Health Laboratory	Other Database Import	HA
A/Washington/11/2006	EPI123259	?	Centers for Disease Control and Prevention	HA
A/Washington/11/2012	EPI360924	Spokane Regional Health District	Centers for Disease Control and Prevention	HA
A/Washington/11/2015	EPI579771	Marshfield Clinic Research Foundation	Centers for Disease Control and Prevention	HA
A/Washington/11/2017	EPI918510	Washington State Public Health Laboratory	Centers for Disease Control and Prevention	HA
A/Washington/110/2016	EPI895658	Washington State Public Health Laboratory	Centers for Disease Control and Prevention	HA
A/Washington/111/2016	EPI895666	Washington State Public Health Laboratory	Centers for Disease Control and Prevention	HA
A/Washington/12/2011	EPI331259	Washington State Public Health Laboratory	Centers for Disease Control and Prevention	HA
A/Washington/12/2014	EPI533470	Spokane Regional Health District	Centers for Disease Control and Prevention	HA
A/Washington/12/2017	EPI918518	Washington State Public Health Laboratory	Centers for Disease Control and Prevention	HA
A/Washington/13/2012	EPI360930	Washington State Public Health Laboratory	Centers for Disease Control and Prevention	HA
A/Washington/13/2013	EPI498467	Washington State Public Health Laboratory	Centers for Disease Control and Prevention	HA
A/Washington/13/2014	EPI533465	Spokane Regional Health District	Centers for Disease Control and Prevention	HA
A/Washington/13/2015	EPI579779	Marshfield Clinic Research Foundation	Centers for Disease Control and Prevention	HA
A/Washington/132/2019	EPI1409148	Seattle & King County Public Health Lab	Centers for Disease Control and Prevention	HA
A/Washington/133/2019	EPI1409156	Seattle & King County Public Health Lab	Centers for Disease Control and Prevention	HA
A/Washington/14/2007	EPI125927	?	Centers for Disease Control and Prevention	HA
A/Washington/14/2014	EPI537763	Washington State Public Health Laboratory	Centers for Disease Control and Prevention	HA
A/Washington/14/2015	EPI579292	Marshfield Clinic Research Foundation	Centers for Disease Control and Prevention	HA
A/Washington/15/2009	EPI185937	Washington State Public Health Laboratory	Centers for Disease Control and Prevention	HA
A/Washington/15/2014	EPI538505	Spokane Regional Health District	Centers for Disease Control and Prevention	HA
A/Washington/16/2009	EPI185940	Seattle & King County Public Health Lab	Centers for Disease Control and Prevention	HA
A/Washington/16/2012	EPI363012	Spokane Regional Health District	Centers for Disease Control and Prevention	HA
A/Washington/16/2014	EPI538502	Spokane Regional Health District	Centers for Disease Control and Prevention	HA
A/Washington/16/2017	EPI1047574	Washington State Public Health Laboratory	Centers for Disease Control and Prevention	HA
A/Washington/17/2011	EPI340955	Washington State Public Health Laboratory	Centers for Disease Control and Prevention	HA
A/Washington/17/2012	EPI367503	Spokane Regional Health District	Centers for Disease Control and Prevention	HA
A/Washington/17/2013	EPI498494	Washington State Public Health Laboratory	Centers for Disease Control and Prevention	HA
A/Washington/17/2014	EPI538503	Spokane Regional Health District	Centers for Disease Control and Prevention	HA
A/Washington/17/2017	EPI941690	Washington State Public Health Laboratory	Centers for Disease Control and Prevention	HA
A/Washington/171/2019	EPI1432797	Washington State Public Health Laboratory	Centers for Disease Control and Prevention	HA
A/Washington/174/2019	EPI1432805	Washington State Public Health Laboratory	Centers for Disease Control and Prevention	HA
A/Washington/18/2011	EPI349384	Spokane Regional Health District	Centers for Disease Control and Prevention	HA
A/Washington/18/2013	EPI503951	Washington State Public Health Laboratory	Centers for Disease Control and Prevention	HA
A/Washington/18/2016	EPI715723	Marshfield Clinic Research Foundation	Centers for Disease Control and Prevention	HA
A/Washington/180/2018	EPI1318194	Washington State Public Health Laboratory	Centers for Disease Control and Prevention	HA
A/Washington/181/2018	EPI1318186	Washington State Public Health Laboratory	Centers for Disease Control and Prevention	HA
A/Washington/184/2018	EPI1322611	Washington State Public Health Laboratory	Centers for Disease Control and Prevention	HA
A/Washington/186/2018	EPI1327692	Washington State Public Health Laboratory	Centers for Disease Control and Prevention	HA
A/Washington/19/2009	EPI193965	Washington State Public Health Laboratory	Centers for Disease Control and Prevention	HA
A/Washington/19/2014	EPI553850	Washington State Public Health Laboratory	Centers for Disease Control and Prevention	HA
A/Washington/19/2016	EPI715731	Marshfield Clinic Research Foundation	Centers for Disease Control and Prevention	HA
A/Washington/2/2004	EPI116106	?	Other Database Import	HA
A/Washington/20/2007	EPI125933	?	Centers for Disease Control and Prevention	HA
A/Washington/20/2012	EPI371824	Washington State Public Health Laboratory	Centers for Disease Control and Prevention	HA
A/Washington/20/2017	EPI955853	Washington State Public Health Laboratory	Centers for Disease Control and Prevention	HA
A/Washington/21/2014	EPI556537	Washington State Public Health Laboratory	Centers for Disease Control and Prevention	HA
A/Washington/22/2014	EPI623470	Washington State Public Health Laboratory	Centers for Disease Control and Prevention	HA
A/Washington/22/2015	EPI588649	Marshfield Clinic Research Foundation	Centers for Disease Control and Prevention	HA
A/Washington/225/2018	EPI1372713	Washington State Public Health Laboratory	Centers for Disease Control and Prevention	HA
A/Washington/23/2012	EPI377502	Washington State Public Health Laboratory	Centers for Disease Control and Prevention	HA
A/Washington/24/2015	EPI622044	Washington State Public Health Laboratory	Centers for Disease Control and Prevention	HA
A/Washington/26/2016	EPI747368	Washington State Public Health Laboratory	Centers for Disease Control and Prevention	HA
A/Washington/289/2017	EPI1016089	Washington State Public Health Laboratory	Centers for Disease Control and Prevention	HA
A/Washington/29/2016	EPI747498	Marshfield Clinic Research Foundation	Centers for Disease Control and Prevention	HA
A/Washington/291/2017	EPI1016097	Washington State Public Health Laboratory	Centers for Disease Control and Prevention	HA
A/Washington/292/2017	EPI1026878	Washington State Public Health Laboratory	Centers for Disease Control and Prevention	HA
A/Washington/295/2017	EPI1091118	?	Other Database Import	HA
A/Washington/2976/2012	EPI377085	?	Other Database Import	HA
A/Washington/2997/2012	EPI377106	?	Other Database Import	HA
A/Washington/2998/2012	EPI377107	?	Other Database Import	HA
A/Washington/3/2002	EPI235693	?	Other Database Import	HA
A/Washington/3008/2012	EPI377117	?	Other Database Import	HA
A/Washington/3011/2012	EPI377120	?	Other Database Import	HA
A/Washington/3012/2012	EPI377121	?	Other Database Import	HA
A/Washington/3013/2012	EPI377122	?	Other Database Import	HA
A/Washington/3014/2012	EPI377123	?	Other Database Import	HA
A/Washington/303/2017	EPI1094574	Washington State Public Health Laboratory	Centers for Disease Control and Prevention	HA
A/Washington/3046/2012	EPI407605	?	Other Database Import	HA
A/Washington/306/2017	EPI1094566	Washington State Public Health Laboratory	Centers for Disease Control and Prevention	HA
A/Washington/31/2014	EPI558500	Washington State Public Health Laboratory	Centers for Disease Control and Prevention	HA
A/Washington/31/2015	EPI622002	Washington State Public Health Laboratory	Centers for Disease Control and Prevention	HA
A/Washington/3117/2012	EPI424280	?	Other Database Import	HA
A/Washington/3264/2012	EPI446633	?	Other Database Import	HA
A/Washington/33/2012	EPI394772	Washington State Public Health Laboratory	Centers for Disease Control and Prevention	HA
A/Washington/33/2014	EPI1743858	Washington State Public Health Laboratory	Centers for Disease Control and Prevention	HA
A/Washington/33/2015	EPI626533	Washington State Public Health Laboratory	Centers for Disease Control and Prevention	HA
A/Washington/33/2018	EPI1185607	Washington State Public Health Laboratory	Centers for Disease Control and Prevention	HA
A/Washington/33/2019	EPI1372721	Washington State Public Health Laboratory	Centers for Disease Control and Prevention	HA
A/Washington/34/2015	EPI626461	Washington State Public Health Laboratory	Centers for Disease Control and Prevention	HA
A/Washington/34/2017	EPI977172	Washington State Public Health Laboratory	Centers for Disease Control and Prevention	HA
A/Washington/35/2014	EPI556239	Marshfield Clinic Research Foundation	Centers for Disease Control and Prevention	HA
A/Washington/35/2015	EPI626453	Washington State Public Health Laboratory	Centers for Disease Control and Prevention	HA
A/Washington/35/2016	EPI731125	Washington State Public Health Laboratory	Centers for Disease Control and Prevention	HA
A/Washington/36/2007	EPI134078	?	Centers for Disease Control and Prevention	HA
A/Washington/36/2013	EPI501419	Marshfield Clinic Research Foundation	Centers for Disease Control and Prevention	HA
A/Washington/36/2015	EPI631863	Washington State Public Health Laboratory	Centers for Disease Control and Prevention	HA
A/Washington/37/2014	EPI555359	Marshfield Clinic Research Foundation	Centers for Disease Control and Prevention	HA
A/Washington/37/2015	EPI624127	Washington State Public Health Laboratory	Centers for Disease Control and Prevention	HA
A/Washington/3810/2014	EPI532181	?	Other Database Import	HA
A/Washington/39/2015	EPI639287	Washington State Public Health Laboratory	Centers for Disease Control and Prevention	HA
A/Washington/4/2008	EPI159841	?	Centers for Disease Control and Prevention	HA
A/Washington/4/2009	EPI185929	Washington State Public Health Laboratory	Centers for Disease Control and Prevention	HA
A/Washington/4/2010	EPI301775	Washington State Public Health Laboratory	Centers for Disease Control and Prevention	HA
A/Washington/4/2016	EPI709346	Marshfield Clinic Research Foundation	Centers for Disease Control and Prevention	HA
A/Washington/40/2015	EPI671150	Washington State Public Health Laboratory	Centers for Disease Control and Prevention	HA
A/Washington/40/2017	EPI1017391	Washington State Public Health Laboratory	Centers for Disease Control and Prevention	HA
A/Washington/41/2015	EPI671158	Washington State Public Health Laboratory	Centers for Disease Control and Prevention	HA
A/Washington/41/2016	EPI771411	Washington State Public Health Laboratory	Centers for Disease Control and Prevention	HA
A/Washington/42/2015	EPI671166	Washington State Public Health Laboratory	Centers for Disease Control and Prevention	HA
A/Washington/43/2012	EPI395000	Washington State Public Health Laboratory	Centers for Disease Control and Prevention	HA
A/Washington/4374/2015	EPI662898	?	Other Database Import	HA
A/Washington/45/2015	EPI685987	Washington State Public Health Laboratory	Centers for Disease Control and Prevention	HA
A/Washington/4575/2015	EPI663099	?	Other Database Import	HA
A/Washington/4581/2015	EPI663105	?	Other Database Import	HA
A/Washington/4585/2015	EPI663109	?	Other Database Import	HA
A/Washington/4591/2015	EPI663115	?	Other Database Import	HA
A/Washington/46/2013	EPI503490	Spokane Regional Health District	Centers for Disease Control and Prevention	HA
A/Washington/46/2016	EPI752619	Marshfield Clinic Research Foundation	Centers for Disease Control and Prevention	HA
A/Washington/47/2015	EPI676828	Washington State Public Health Laboratory	Centers for Disease Control and Prevention	HA
A/Washington/47/2016	EPI752626	Marshfield Clinic Research Foundation	Centers for Disease Control and Prevention	HA
A/Washington/4728/2014	EPI663252	?	Other Database Import	HA
A/Washington/4821/2015	EPI671946	?	Other Database Import	HA
A/Washington/4V-2240/2004	EPI608737	?	Other Database Import	HA
A/Washington/5/2009	EPI185931	Washington State Public Health Laboratory	Centers for Disease Control and Prevention	HA
A/Washington/50/2012	EPI398030	Seattle & King County Public Health Lab	Centers for Disease Control and Prevention	HA
A/Washington/50/2016	EPI761911	Marshfield Clinic Research Foundation	Centers for Disease Control and Prevention	HA
A/Washington/51/2014	EPI558226	Washington State Public Health Laboratory	Centers for Disease Control and Prevention	HA
A/Washington/51/2015	EPI686128	Washington State Public Health Laboratory	Centers for Disease Control and Prevention	HA
A/Washington/51/2016	EPI771419	Marshfield Clinic Research Foundation	Centers for Disease Control and Prevention	HA
A/Washington/52/2012	EPI401746	Washington State Public Health Laboratory	Centers for Disease Control and Prevention	HA
A/Washington/52/2015	EPI688495	Washington State Public Health Laboratory	Centers for Disease Control and Prevention	HA
A/Washington/53/2009	EPI232641	Washington State Public Health Laboratory	Centers for Disease Control and Prevention	HA
A/Washington/53/2012	EPI407090	Spokane Regional Health District	Centers for Disease Control and Prevention	HA
A/Washington/53/2014	EPI567620	Marshfield Clinic Research Foundation	Centers for Disease Control and Prevention	HA
A/Washington/53/2015	EPI677393	Washington State Public Health Laboratory	Centers for Disease Control and Prevention	HA
A/Washington/54/2009	EPI232644	Washington State Public Health Laboratory	Centers for Disease Control and Prevention	HA
A/Washington/55/2015	EPI675452	Washington State Public Health Laboratory	Centers for Disease Control and Prevention	HA
A/Washington/55/2016	EPI761927	Seattle & King County Public Health Lab	Centers for Disease Control and Prevention	HA
A/Washington/56/2009	EPI232650	Washington State Public Health Laboratory	Centers for Disease Control and Prevention	HA
A/Washington/56/2015	EPI675460	Washington State Public Health Laboratory	Centers for Disease Control and Prevention	HA
A/Washington/56/2016	EPI771427	Washington State Public Health Laboratory	Centers for Disease Control and Prevention	HA
A/Washington/57/2015	EPI677590	Washington State Public Health Laboratory	Centers for Disease Control and Prevention	HA
A/Washington/58/2015	EPI677602	Washington State Public Health Laboratory	Centers for Disease Control and Prevention	HA
A/Washington/6/2009	EPI185934	Washington State Public Health Laboratory	Centers for Disease Control and Prevention	HA
A/Washington/61/2015	EPI685963	Washington State Public Health Laboratory	Centers for Disease Control and Prevention	HA
A/Washington/62/2015	EPI695578	Marshfield Clinic Research Foundation	Centers for Disease Control and Prevention	HA
A/Washington/63/2016	EPI771451	Marshfield Clinic Research Foundation	Centers for Disease Control and Prevention	HA
A/Washington/644/2019	EPI1482801	Washington State Public Health Laboratory	Centers for Disease Control and Prevention	HA
A/Washington/645/2019	EPI1482809	Washington State Public Health Laboratory	Centers for Disease Control and Prevention	HA
A/Washington/646/2019	EPI1496355	Seattle & King County Public Health Lab	Centers for Disease Control and Prevention	HA
A/Washington/647/2019	EPI1597423	Washington State Public Health Laboratory	Centers for Disease Control and Prevention	HA
A/Washington/648/2019	EPI1597431	Washington State Public Health Laboratory	Centers for Disease Control and Prevention	HA
A/Washington/65/2015	EPI696046	Marshfield Clinic Research Foundation	Centers for Disease Control and Prevention	HA
A/Washington/65/2016	EPI776218	Washington State Public Health Laboratory	Centers for Disease Control and Prevention	HA
A/Washington/652/2019	EPI1617793	Washington State Public Health Laboratory	Centers for Disease Control and Prevention	HA
A/Washington/66/2015	EPI693584	Washington State Public Health Laboratory	Centers for Disease Control and Prevention	HA
A/Washington/68/2015	EPI693568	Washington State Public Health Laboratory	Centers for Disease Control and Prevention	HA
A/Washington/69/2015	EPI746892	Washington State Public Health Laboratory	Centers for Disease Control and Prevention	HA
A/Washington/7/2001	EPI609493	?	Other Database Import	HA
A/Washington/7/2015	EPI578539	Washington State Public Health Laboratory	Centers for Disease Control and Prevention	HA
A/Washington/71/2016	EPI776234	Washington State Public Health Laboratory	Centers for Disease Control and Prevention	HA
A/Washington/72/2015	EPI710417	U.S. Air Force School of Aerospace Medicine	Centers for Disease Control and Prevention	HA
A/Washington/72/2016	EPI776180	Washington State Public Health Laboratory	Centers for Disease Control and Prevention	HA
A/Washington/74/2016	EPI814285	Washington State Public Health Laboratory	Centers for Disease Control and Prevention	HA
A/Washington/75/2016	EPI787084	Washington State Public Health Laboratory	Centers for Disease Control and Prevention	HA
A/Washington/77/2015	EPI715739	Washington State Public Health Laboratory	Centers for Disease Control and Prevention	HA
A/Washington/79/2016	EPI862275	Seattle & King County Public Health Lab	Centers for Disease Control and Prevention	HA
A/Washington/8/2014	EPI515611	Washington State Public Health Laboratory	Centers for Disease Control and Prevention	HA
A/Washington/8/2016	EPI747278	Washington State Public Health Laboratory	Centers for Disease Control and Prevention	HA
A/Washington/80/2016	EPI862283	Seattle & King County Public Health Lab	Centers for Disease Control and Prevention	HA
A/Washington/81/2016	EPI862545	Washington State Public Health Laboratory	Centers for Disease Control and Prevention	HA
A/Washington/82/2016	EPI862553	Washington State Public Health Laboratory	Centers for Disease Control and Prevention	HA
A/Washington/85/2018	EPI1225072	Washington State Public Health Laboratory	Centers for Disease Control and Prevention	HA
A/Washington/9/2008	EPI172418	?	Centers for Disease Control and Prevention	HA
A/Washington/97/2018	EPI1256279	Washington State Public Health Laboratory	Centers for Disease Control and Prevention	HA
A/Washington/9906/2019	EPI1655181	U.S. Air Force School of Aerospace Medicine	U.s. Air Force School of Aerospace Medicine	HA
A/Washington/AF1689/2008	EPI153460	?	Other Database Import	HA
A/Washington/AF1690/2008	EPI153461	?	Other Database Import	HA
A/Washington/AF1691/2008	EPI153462	?	Other Database Import	HA
A/Washington/AF1693/2008	EPI153464	?	Other Database Import	HA
A/Washington/AF1694/2008	EPI153465	?	Other Database Import	HA
A/Washington/AF1695/2008	EPI153466	?	Other Database Import	HA
A/Washington/AF1696/2008	EPI153467	?	Other Database Import	HA
A/Washington/AF1697/2008	EPI153468	?	Other Database Import	HA
A/Washington/AF1756/2008	EPI154397	?	Other Database Import	HA
A/Washington/AF1823/2008	EPI163755	?	Other Database Import	HA
A/Washington/AF1824/2008	EPI163756	?	Other Database Import	HA
A/Washington/AF1827/2008	EPI163759	?	Other Database Import	HA
A/Washington/AF1828/2008	EPI163760	?	Other Database Import	HA
A/Washington/AF1829/2008	EPI163761	?	Other Database Import	HA
A/Washington/AF1831/2008	EPI163763	?	Other Database Import	HA
A/Washington/AF1834/2008	EPI163766	?	Other Database Import	HA
A/Washington/AF1836/2008	EPI163768	?	Other Database Import	HA
A/Washington/AF1839/2008	EPI163771	?	Other Database Import	HA
A/Washington/AF1880/2008	EPI163812	?	Other Database Import	HA
A/Washington/AF1881/2008	EPI163813	?	Other Database Import	HA
A/Washington/AF2768/2011	EPI365369	?	Other Database Import	HA
A/Washington/AF2788/2011	EPI365389	?	Other Database Import	HA
A/Washington/AF2789/2011	EPI365390	?	Other Database Import	HA
A/Washington/AF2833/2012	EPI365432	?	Other Database Import	HA
A/Washington/AF2834/2012	EPI365433	?	Other Database Import	HA
A/Washington/AF2851/2012	EPI365345	?	Other Database Import	HA
A/Washington/UR06-0225/2007	EPI72523	?	Other Database Import	HA
A/Washington/UR06-0252/2007	EPI72922	?	Other Database Import	HA
A/Washington/WA-04V-2240/2004	EPI229354	?	Other Database Import	HA
A/Washington/WA-V13-998/2003	EPI234965	?	Other Database Import	HA
A/Washington/WA-V130811/2003	EPI234966	?	Other Database Import	HA
A/Washington/WA-VI5-1873/2005	EPI226871	?	Other Database Import	HA
A/Washington/WRAIR1057P/2009	EPI275678	?	Other Database Import	HA
A/WashingtonDC/AHERN-L/2003	EPI234963	?	Other Database Import	HA
A/Wellington/1/2003	EPI1447655	Institute of Environmental Science & Research	WHO Collaborating Centre For Reference and Research On Influenza	HA
A/Wellington/1/2004	EPI228460	Institute of Environmental Science and Research (esr)	Other Database Import	HA
A/Wellington/1/2005	EPI40714	Institute of Environmental Science and Research (esr)	Other Database Import	HA
A/Wellington/10/2003	EPI35263	?	Other Database Import	HA
A/Wellington/10/2011	EPI346270	Institute of Environmental Science and Research	WHO Collaborating Centre For Reference and Research On Influenza	HA
A/Wellington/13/2008	EPI168603	?	Centers for Disease Control and Prevention	HA
A/Wellington/14/2011	EPI346347	Institute of Environmental Science and Research	WHO Collaborating Centre For Reference and Research On Influenza	HA
A/Wellington/18/2004	EPI39398	?	Other Database Import	HA
A/Wellington/18/2008	EPI162944	Institute of Environmental Science and Research	WHO Collaborating Centre For Reference and Research On Influenza	HA
A/Wellington/2/2006	EPI1990200	Institute of Environmental Science and Research (esr)	WHO Collaborating Centre For Reference and Research On Influenza	HA
A/Wellington/22/1998	EPI1885243	Institute of Environmental Science & Research	WHO Collaborating Centre For Reference and Research On Influenza	HA
A/Wellington/22/2001	EPI35016	?	Other Database Import	HA
A/Wellington/28/2003	EPI35320	?	Other Database Import	HA
A/Wellington/3/2003	EPI35206	Institute of Environmental Science & Research	Other Database Import	HA
A/Wellington/3/2005	EPI40771	Institute of Environmental Science and Research (esr)	Other Database Import	HA
A/Wellington/3/2006	EPI1990201	Institute of Environmental Science and Research (esr)	WHO Collaborating Centre For Reference and Research On Influenza	HA
A/Wellington/3/2012	EPI394158	Institute of Environmental Science and Research	WHO Collaborating Centre For Reference and Research On Influenza	HA
A/Wellington/30/2000	EPI40429	?	Other Database Import	HA
A/Wellington/31/2008	EPI168607	?	Centers for Disease Control and Prevention	HA
A/Wellington/33/2006	EPI123582	Institute of Environmental Science and Research (esr)	Other Database Import	HA
A/Wellington/34/2001	EPI36650	?	Other Database Import	HA
A/Wellington/34/2003	EPI36080	Institute of Environmental Science & Research	Other Database Import	HA
A/Wellington/34/2006	EPI1990205	Institute of Environmental Science and Research (esr)	WHO Collaborating Centre For Reference and Research On Influenza	HA
A/Wellington/38/2002	EPI35054	?	Other Database Import	HA
A/Wellington/38/2006	EPI133637	Institute of Environmental Science and Research (esr)	Other Database Import	HA
A/Wellington/4/2003	EPI35225	?	Other Database Import	HA
A/Wellington/4/2004	EPI40448	?	Other Database Import	HA
A/Wellington/4/2012	EPI394203	Institute of Environmental Science and Research	WHO Collaborating Centre For Reference and Research On Influenza	HA
A/Wellington/40/2008	EPI168605	?	Centers for Disease Control and Prevention	HA
A/Wellington/43/2006	EPI1990207	Institute of Environmental Science and Research (esr)	WHO Collaborating Centre For Reference and Research On Influenza	HA
A/Wellington/47/2003	EPI37467	?	Other Database Import	HA
A/Wellington/49/2012	EPI417324	Institute of Environmental Science and Research	WHO Collaborating Centre For Reference and Research On Influenza	HA
A/Wellington/5/2006	EPI1990209	Institute of Environmental Science and Research (esr)	WHO Collaborating Centre For Reference and Research On Influenza	HA
A/Wellington/55/2004	EPI57916	?	Other Database Import	HA
A/Wellington/6/2002	EPI35890	?	Other Database Import	HA
A/Wellington/6/2004	EPI36194	?	Other Database Import	HA
A/Wellington/64/2004	EPI40619	?	Other Database Import	HA
A/Wellington/7/2002	EPI36688	?	Other Database Import	HA
A/Wellington/7/2005	EPI46383	?	Other Database Import	HA
A/Wellington/79/2002	EPI36023	?	Other Database Import	HA
A/Wellington/8/2005	EPI40885	?	Other Database Import	HA
A/Wellington/8/2011	EPI346262	Institute of Environmental Science and Research	WHO Collaborating Centre For Reference and Research On Influenza	HA
A/Wellington/80/2002	EPI36004	?	Other Database Import	HA
A/Wellington/86/2002	EPI35187	?	Other Database Import	HA
A/Wellington/9/2000	EPI33660	?	Other Database Import	HA
A/Wellington/9/2003	EPI37448	?	Other Database Import	HA
A/Wellington/9/2005	EPI40904	Institute of Environmental Science and Research (esr)	Other Database Import	HA
A/WestCoast/28/2001	EPI30222	?	Other Database Import	HA
A/WestCoast/32/2001	EPI29842	?	Other Database Import	HA
A/WestCoast/55/2001	EPI29899	?	Other Database Import	HA
A/WestKazakhstan/461/2019	EPI1506607	National Reference Laboratory	Crick Worldwide Influenza Centre	HA
A/WestKazakhstan/462/2019	EPI1506609	National Reference Laboratory	Crick Worldwide Influenza Centre	HA
A/WestKazakhstan/463/2019	EPI1543188	National Reference Laboratory	Crick Worldwide Influenza Centre	HA
A/WestVirginia/1/2003	EPI234971	?	Other Database Import	HA
A/WestVirginia/1/2005	EPI115556	?	Other Database Import	HA
A/WestVirginia/1/2014	EPI503924	West Virginia office of Laboratory Services	Centers for Disease Control and Prevention	HA
A/WestVirginia/1/2017	EPI896598	West Virginia office of Laboratory Services	Centers for Disease Control and Prevention	HA
A/WestVirginia/1/2018	EPI1166902	West Virginia office of Laboratory Services	Centers for Disease Control and Prevention	HA
A/WestVirginia/10/2013	EPI465504	West Virginia office of Laboratory Services	Centers for Disease Control and Prevention	HA
A/WestVirginia/11/2013	EPI465519	West Virginia office of Laboratory Services	Centers for Disease Control and Prevention	HA
A/WestVirginia/12/2016	EPI896574	West Virginia office of Laboratory Services	Centers for Disease Control and Prevention	HA
A/WestVirginia/12/2019	EPI1381673	West Virginia office of Laboratory Services	Centers for Disease Control and Prevention	HA
A/WestVirginia/16/2017	EPI1000686	West Virginia office of Laboratory Services	Other Database Import	HA
A/WestVirginia/17/2012	EPI394903	West Virginia office of Laboratory Services	Centers for Disease Control and Prevention	HA
A/WestVirginia/17/2017	EPI1006365	West Virginia office of Laboratory Services	Centers for Disease Control and Prevention	HA
A/WestVirginia/2/2017	EPI912849	West Virginia office of Laboratory Services	Centers for Disease Control and Prevention	HA
A/WestVirginia/2/2018	EPI1166894	West Virginia office of Laboratory Services	Centers for Disease Control and Prevention	HA
A/WestVirginia/23/2018	EPI1245036	West Virginia office of Laboratory Services	Centers for Disease Control and Prevention	HA
A/WestVirginia/23/2019	EPI1428091	West Virginia office of Laboratory Services	Centers for Disease Control and Prevention	HA
A/WestVirginia/24/2015	EPI677414	West Virginia office of Laboratory Services	Centers for Disease Control and Prevention	HA
A/WestVirginia/27/2017	EPI1131601	West Virginia office of Laboratory Services	Centers for Disease Control and Prevention	HA
A/WestVirginia/28/2018	EPI1323383	West Virginia office of Laboratory Services	Centers for Disease Control and Prevention	HA
A/WestVirginia/28/2019	EPI1438425	West Virginia office of Laboratory Services	Centers for Disease Control and Prevention	HA
A/WestVirginia/3/2011	EPI309505	West Virginia office of Laboratory Services	Centers for Disease Control and Prevention	HA
A/WestVirginia/30/2017	EPI1142212	West Virginia office of Laboratory Services	Centers for Disease Control and Prevention	HA
A/WestVirginia/31/2019	EPI1442095	West Virginia office of Laboratory Services	Centers for Disease Control and Prevention	HA
A/WestVirginia/32/2019	EPI1482501	West Virginia office of Laboratory Services	Centers for Disease Control and Prevention	HA
A/WestVirginia/34/2019	EPI1482494	West Virginia office of Laboratory Services	Centers for Disease Control and Prevention	HA
A/WestVirginia/35/2019	EPI1487539	West Virginia office of Laboratory Services	Centers for Disease Control and Prevention	HA
A/WestVirginia/4/2011	EPI309511	West Virginia office of Laboratory Services	Centers for Disease Control and Prevention	HA
A/WestVirginia/5/2011	EPI319837	West Virginia office of Laboratory Services	Centers for Disease Control and Prevention	HA
A/WestVirginia/5/2013	EPI465953	West Virginia office of Laboratory Services	Centers for Disease Control and Prevention	HA
A/WestVirginia/6/2013	EPI465959	West Virginia office of Laboratory Services	Centers for Disease Control and Prevention	HA
A/WestVirginia/6/2016	EPI862585	West Virginia office of Laboratory Services	Centers for Disease Control and Prevention	HA
A/WestVirginia/7/2005	EPI115614	?	Other Database Import	HA
A/WestVirginia/7/2015	EPI579225	West Virginia office of Laboratory Services	Centers for Disease Control and Prevention	HA
A/WestVirginia/8/2016	EPI868669	West Virginia office of Laboratory Services	Centers for Disease Control and Prevention	HA
A/WestVirginia/WV-159/2003	EPI234972	?	Other Database Import	HA
A/WestVirginia/WV-198/2003	EPI234973	?	Other Database Import	HA
A/WestVirginia/WV-419/2005	EPI226873	?	Other Database Import	HA
A/WestVirginia/WV-449/2005	EPI226874	?	Other Database Import	HA
A/WesternAustralia/1/2000	EPI48397	?	Other Database Import	HA
A/WesternAustralia/10/2000	EPI46421	?	Other Database Import	HA
A/WesternAustralia/11/2000	EPI44518	?	Other Database Import	HA
A/WesternAustralia/12/2000	EPI46440	?	Other Database Import	HA
A/WesternAustralia/13/2001	EPI44537	?	Other Database Import	HA
A/WesternAustralia/14/2001	EPI44556	?	Other Database Import	HA
A/WesternAustralia/15/2001	EPI38797	?	Other Database Import	HA
A/WesternAustralia/16/2001	EPI44575	?	Other Database Import	HA
A/WesternAustralia/17/2001	EPI44594	?	Other Database Import	HA
A/WesternAustralia/23/2002	EPI38816	?	Other Database Import	HA
A/WesternAustralia/24/2002	EPI48473	?	Other Database Import	HA
A/WesternAustralia/28/2002	EPI44651	?	Other Database Import	HA
A/WesternAustralia/29/2002	EPI44670	?	Other Database Import	HA
A/WesternAustralia/30/2002	EPI44689	?	Other Database Import	HA
A/WesternAustralia/34/2002	EPI56961	?	Other Database Import	HA
A/WesternAustralia/35/2002	EPI44727	?	Other Database Import	HA
A/WesternAustralia/36/2002	EPI44746	?	Other Database Import	HA
A/WesternAustralia/37/2003	EPI44765	?	Other Database Import	HA
A/WesternAustralia/39/2003	EPI44803	?	Other Database Import	HA
A/WesternAustralia/4/2000	EPI62333	?	Other Database Import	HA
A/WesternAustralia/40/2003	EPI44822	?	Other Database Import	HA
A/WesternAustralia/41/2003	EPI44841	?	Other Database Import	HA
A/WesternAustralia/43/2003	EPI44879	?	Other Database Import	HA
A/WesternAustralia/44/2003	EPI44898	?	Other Database Import	HA
A/WesternAustralia/47/2003	EPI44955	?	Other Database Import	HA
A/WesternAustralia/48/2003	EPI44974	?	Other Database Import	HA
A/WesternAustralia/49/2003	EPI49523	?	Other Database Import	HA
A/WesternAustralia/5/2000	EPI48416	?	Other Database Import	HA
A/WesternAustralia/50/2003	EPI44993	?	Other Database Import	HA
A/WesternAustralia/52/2004	EPI45031	?	Other Database Import	HA
A/WesternAustralia/54/2004	EPI45069	?	Other Database Import	HA
A/WesternAustralia/56/2004	EPI45107	?	Other Database Import	HA
A/WesternAustralia/57/2004	EPI45126	?	Other Database Import	HA
A/WesternAustralia/58/2004	EPI45145	?	Other Database Import	HA
A/WesternAustralia/6/2000	EPI363700	?	Other Database Import	HA
A/WesternAustralia/60/2004	EPI45183	?	Other Database Import	HA
A/WesternAustralia/62/2004	EPI45221	?	Other Database Import	HA
A/WesternAustralia/64/2004	EPI45259	?	Other Database Import	HA
A/WesternAustralia/65/2005	EPI45278	?	Other Database Import	HA
A/WesternAustralia/66/2005	EPI45297	?	Other Database Import	HA
A/WesternAustralia/7/2000	EPI48435	?	Other Database Import	HA
A/WesternAustralia/71/2005	EPI57137	?	Other Database Import	HA
A/WesternAustralia/76/2005	EPI47865	?	Other Database Import	HA
A/WesternAustralia/8/2000	EPI44499	?	Other Database Import	HA
A/WesternAustralia/9/2000	EPI48454	?	Other Database Import	HA
A/WesternSepik/12/2009	EPI606804	?	Other Database Import	HA
A/WesternSepik/20/2009	EPI609818	?	Other Database Import	HA
A/Westernsepik/12/2009	EPI271967	Papua New Guinea Institute of Medical Research	WHO Collaborating Centre For Reference and Research On Influenza	HA
A/Westernsepik/20/2009	EPI271970	Papua New Guinea Institute of Medical Research	WHO Collaborating Centre For Reference and Research On Influenza	HA
A/Whanganui/128/2004	EPI93290	?	Other Database Import	HA
A/Whanganui/386/2004	EPI93404	?	Other Database Import	HA
A/Whanganui/69/2004	EPI95478	?	Other Database Import	HA
A/Wisconsin/1/2005	EPI115590	?	Other Database Import	HA
A/Wisconsin/1/2006	EPI115825	?	Other Database Import	HA
A/Wisconsin/1/2015	EPI565603	Marshfield Clinic Research Foundation	Centers for Disease Control and Prevention	HA
A/Wisconsin/10/2004	EPI116114	?	Other Database Import	HA
A/Wisconsin/10/2008	EPI154197	?	Centers for Disease Control and Prevention	HA
A/Wisconsin/10/2014	EPI539200	Wisconsin State Laboratory of Hygiene	Centers for Disease Control and Prevention	HA
A/Wisconsin/100/2018	EPI1277404	Wisconsin State Laboratory of Hygiene	Centers for Disease Control and Prevention	HA
A/Wisconsin/102/2018	EPI1310177	Wisconsin State Laboratory of Hygiene	Centers for Disease Control and Prevention	HA
A/Wisconsin/103/2018	EPI1310169	Wisconsin State Laboratory of Hygiene	Centers for Disease Control and Prevention	HA
A/Wisconsin/105/2018	EPI1310305	Wisconsin State Laboratory of Hygiene	Centers for Disease Control and Prevention	HA
A/Wisconsin/106/2018	EPI1310313	Wisconsin State Laboratory of Hygiene	Centers for Disease Control and Prevention	HA
A/Wisconsin/11/2004	EPI115505	?	Other Database Import	HA
A/Wisconsin/11/2005	EPI115604	?	Other Database Import	HA
A/Wisconsin/11/2010	EPI295230	Wisconsin State Laboratory of Hygiene	Centers for Disease Control and Prevention	HA
A/Wisconsin/11/2014	EPI537869	Wisconsin State Laboratory of Hygiene	Centers for Disease Control and Prevention	HA
A/Wisconsin/12/2005	EPI115606	?	Other Database Import	HA
A/Wisconsin/12/2011	EPI334616	Wisconsin State Laboratory of Hygiene	Centers for Disease Control and Prevention	HA
A/Wisconsin/12/2014	EPI537892	Wisconsin State Laboratory of Hygiene	Centers for Disease Control and Prevention	HA
A/Wisconsin/13/2008	EPI169254	?	Centers for Disease Control and Prevention	HA
A/Wisconsin/13/2010	EPI302289	Wisconsin State Laboratory of Hygiene	Centers for Disease Control and Prevention	HA
A/Wisconsin/13/2011	EPI316245	Wisconsin State Laboratory of Hygiene	Centers for Disease Control and Prevention	HA
A/Wisconsin/13/2014	EPI537883	Wisconsin State Laboratory of Hygiene	Centers for Disease Control and Prevention	HA
A/Wisconsin/13/2015	EPI579756	Marshfield Clinic Research Foundation	Centers for Disease Control and Prevention	HA
A/Wisconsin/132/2019	EPI1408730	City of Milwaukee Health Department	Centers for Disease Control and Prevention	HA
A/Wisconsin/133/2019	EPI1408760	Wisconsin State Laboratory of Hygiene	Centers for Disease Control and Prevention	HA
A/Wisconsin/14/2001	EPI609290	?	Other Database Import	HA
A/Wisconsin/14/2005	EPI115620	?	Other Database Import	HA
A/Wisconsin/14/2010	EPI295184	Wisconsin State Laboratory of Hygiene	Centers for Disease Control and Prevention	HA
A/Wisconsin/14/2013	EPI486411	Wisconsin State Laboratory of Hygiene	Centers for Disease Control and Prevention	HA
A/Wisconsin/14/2014	EPI538029	Wisconsin State Laboratory of Hygiene	Centers for Disease Control and Prevention	HA
A/Wisconsin/15/2009	EPI211305	Wisconsin State Laboratory of Hygiene	Centers for Disease Control and Prevention	HA
A/Wisconsin/15/2014	EPI539193	Wisconsin State Laboratory of Hygiene	Centers for Disease Control and Prevention	HA
A/Wisconsin/16/2004	EPI115523	?	Other Database Import	HA
A/Wisconsin/16/2013	EPI486585	Wisconsin State Laboratory of Hygiene	Centers for Disease Control and Prevention	HA
A/Wisconsin/16/2014	EPI539191	Wisconsin State Laboratory of Hygiene	Centers for Disease Control and Prevention	HA
A/Wisconsin/17/2001	EPI608380	?	Other Database Import	HA
A/Wisconsin/17/2014	EPI539999	Wisconsin State Laboratory of Hygiene	Centers for Disease Control and Prevention	HA
A/Wisconsin/18/2008	EPI172434	?	Centers for Disease Control and Prevention	HA
A/Wisconsin/18/2014	EPI539998	Wisconsin State Laboratory of Hygiene	Centers for Disease Control and Prevention	HA
A/Wisconsin/19/2004	EPI145411	?	Other Database Import	HA
A/Wisconsin/19/2011	EPI319841	Wisconsin State Laboratory of Hygiene	Centers for Disease Control and Prevention	HA
A/Wisconsin/19/2014	EPI540843	Wisconsin State Laboratory of Hygiene	Centers for Disease Control and Prevention	HA
A/Wisconsin/2/2007	EPI125737	?	Centers for Disease Control and Prevention	HA
A/Wisconsin/2/2015	EPI565611	Marshfield Clinic Research Foundation	Centers for Disease Control and Prevention	HA
A/Wisconsin/20/2011	EPI319844	Wisconsin State Laboratory of Hygiene	Centers for Disease Control and Prevention	HA
A/Wisconsin/20/2015	EPI579796	Centers for Disease Control and Prevention	Centers for Disease Control and Prevention	HA
A/Wisconsin/21/2011	EPI325042	Wisconsin State Laboratory of Hygiene	Centers for Disease Control and Prevention	HA
A/Wisconsin/21/2014	EPI543693	Wisconsin State Laboratory of Hygiene	Centers for Disease Control and Prevention	HA
A/Wisconsin/21/2015	EPI588736	Wisconsin State Laboratory of Hygiene	Centers for Disease Control and Prevention	HA
A/Wisconsin/22/2011	EPI325036	Wisconsin State Laboratory of Hygiene	Centers for Disease Control and Prevention	HA
A/Wisconsin/22/2014	EPI543678	Wisconsin State Laboratory of Hygiene	Centers for Disease Control and Prevention	HA
A/Wisconsin/23/2008	EPI175344	?	Centers for Disease Control and Prevention	HA
A/Wisconsin/23/2010	EPI301098	Wisconsin State Laboratory of Hygiene	Centers for Disease Control and Prevention	HA
A/Wisconsin/23/2014	EPI544530	Wisconsin State Laboratory of Hygiene	Centers for Disease Control and Prevention	HA
A/Wisconsin/24/2007	EPI125917	?	Centers for Disease Control and Prevention	HA
A/Wisconsin/24/2008	EPI175346	Wisconsin State Laboratory of Hygiene	Centers for Disease Control and Prevention	HA
A/Wisconsin/24/2019	EPI1372524	Wisconsin State Laboratory of Hygiene	Centers for Disease Control and Prevention	HA
A/Wisconsin/25/2014	EPI545604	Wisconsin State Laboratory of Hygiene	Centers for Disease Control and Prevention	HA
A/Wisconsin/26/2007	EPI125885	?	Centers for Disease Control and Prevention	HA
A/Wisconsin/26/2014	EPI545597	Wisconsin State Laboratory of Hygiene	Centers for Disease Control and Prevention	HA
A/Wisconsin/27/2007	EPI125883	?	Centers for Disease Control and Prevention	HA
A/Wisconsin/27/2011	EPI346443	Wisconsin State Laboratory of Hygiene	Centers for Disease Control and Prevention	HA
A/Wisconsin/27/2014	EPI548078	Wisconsin State Laboratory of Hygiene	Centers for Disease Control and Prevention	HA
A/Wisconsin/27/2019	EPI1372532	Wisconsin State Laboratory of Hygiene	Centers for Disease Control and Prevention	HA
A/Wisconsin/29/2016	EPI747482	Wisconsin State Laboratory of Hygiene	Centers for Disease Control and Prevention	HA
A/Wisconsin/3/2007	EPI125739	Centers for Disease Control and Prevention	Centers for Disease Control and Prevention	HA
A/Wisconsin/3/2009	EPI185942	Wisconsin State Laboratory of Hygiene	Centers for Disease Control and Prevention	HA
A/Wisconsin/30/2003	EPI116020	?	Other Database Import	HA
A/Wisconsin/31/2003	EPI116022	?	Other Database Import	HA
A/Wisconsin/31/2010	EPI309449	Wisconsin State Laboratory of Hygiene	Centers for Disease Control and Prevention	HA
A/Wisconsin/313/2017	EPI1006302	Wisconsin State Laboratory of Hygiene	Centers for Disease Control and Prevention	HA
A/Wisconsin/314/2017	EPI1016272	Wisconsin State Laboratory of Hygiene	Centers for Disease Control and Prevention	HA
A/Wisconsin/32/2007	EPI134066	?	Centers for Disease Control and Prevention	HA
A/Wisconsin/32/2011	EPI351298	Wisconsin State Laboratory of Hygiene	Centers for Disease Control and Prevention	HA
A/Wisconsin/322/2017	EPI1091110	?	Other Database Import	HA
A/Wisconsin/323/2017	EPI1086199	Wisconsin State Laboratory of Hygiene	Centers for Disease Control and Prevention	HA
A/Wisconsin/324/2017	EPI1079200	Wisconsin State Laboratory of Hygiene	Centers for Disease Control and Prevention	HA
A/Wisconsin/326/2017	EPI1079208	Wisconsin State Laboratory of Hygiene	Centers for Disease Control and Prevention	HA
A/Wisconsin/327/2017	EPI1085812	Wisconsin State Laboratory of Hygiene	Centers for Disease Control and Prevention	HA
A/Wisconsin/33/2007	EPI138784	?	Centers for Disease Control and Prevention	HA
A/Wisconsin/33/2016	EPI761935	Wisconsin State Laboratory of Hygiene	Centers for Disease Control and Prevention	HA
A/Wisconsin/333/2017	EPI1099864	Wisconsin State Laboratory of Hygiene	Centers for Disease Control and Prevention	HA
A/Wisconsin/34/2007	EPI138749	?	Centers for Disease Control and Prevention	HA
A/Wisconsin/34/2014	EPI553730	Wisconsin State Laboratory of Hygiene	Centers for Disease Control and Prevention	HA
A/Wisconsin/340/2017	EPI1131394	Wisconsin State Laboratory of Hygiene	Centers for Disease Control and Prevention	HA
A/Wisconsin/36/2013	EPI499378	Wisconsin State Laboratory of Hygiene	Centers for Disease Control and Prevention	HA
A/Wisconsin/36/2015	EPI624019	Wisconsin State Laboratory of Hygiene	Centers for Disease Control and Prevention	HA
A/Wisconsin/37/2013	EPI501416	Marshfield Clinic Research Foundation	Centers for Disease Control and Prevention	HA
A/Wisconsin/37/2016	EPI747932	Wisconsin State Laboratory of Hygiene	Centers for Disease Control and Prevention	HA
A/Wisconsin/398/2019	EPI1442248	Wisconsin State Laboratory of Hygiene	Centers for Disease Control and Prevention	HA
A/Wisconsin/4/2004	EPI116074	?	Other Database Import	HA
A/Wisconsin/4/2008	EPI152627	?	Centers for Disease Control and Prevention	HA
A/Wisconsin/400/2019	EPI1442254	Wisconsin State Laboratory of Hygiene	Centers for Disease Control and Prevention	HA
A/Wisconsin/403/2019	EPI1448427	Wisconsin State Laboratory of Hygiene	Centers for Disease Control and Prevention	HA
A/Wisconsin/41/2014	EPI552818	Wisconsin State Laboratory of Hygiene	Centers for Disease Control and Prevention	HA
A/Wisconsin/41/2017	EPI977220	Wisconsin State Laboratory of Hygiene	Centers for Disease Control and Prevention	HA
A/Wisconsin/42/2006	EPI123261	?	Centers for Disease Control and Prevention	HA
A/Wisconsin/43/2006	EPI123199	?	Centers for Disease Control and Prevention	HA
A/Wisconsin/44/2006	EPI123251	?	Centers for Disease Control and Prevention	HA
A/Wisconsin/45/2006	EPI123289	?	Centers for Disease Control and Prevention	HA
A/Wisconsin/45/2013	EPI503483	Wisconsin State Laboratory of Hygiene	Centers for Disease Control and Prevention	HA
A/Wisconsin/46/2006	EPI123291	?	Centers for Disease Control and Prevention	HA
A/Wisconsin/46/2014	EPI553507	Wisconsin State Laboratory of Hygiene	Centers for Disease Control and Prevention	HA
A/Wisconsin/46/2017	EPI984253	Wisconsin State Laboratory of Hygiene	Centers for Disease Control and Prevention	HA
A/Wisconsin/48/2013	EPI644619	Marshfield Clinic Research Foundation	Centers for Disease Control and Prevention	HA
A/Wisconsin/49/2014	EPI553722	Wisconsin State Laboratory of Hygiene	Centers for Disease Control and Prevention	HA
A/Wisconsin/493/2018	EPI1318154	Wisconsin State Laboratory of Hygiene	Centers for Disease Control and Prevention	HA
A/Wisconsin/5/2009	EPI185944	Wisconsin State Laboratory of Hygiene	Centers for Disease Control and Prevention	HA
A/Wisconsin/5/2014	EPI510897	Marshfield Clinic Research Foundation	Centers for Disease Control and Prevention	HA
A/Wisconsin/50/2013	EPI644617	Marshfield Clinic Research Foundation	Centers for Disease Control and Prevention	HA
A/Wisconsin/500/2018	EPI1324961	Wisconsin State Laboratory of Hygiene	Centers for Disease Control and Prevention	HA
A/Wisconsin/51/2013	EPI644634	Marshfield Clinic Research Foundation	Centers for Disease Control and Prevention	HA
A/Wisconsin/52/2016	EPI752738	Wisconsin State Laboratory of Hygiene	Centers for Disease Control and Prevention	HA
A/Wisconsin/53/2016	EPI752746	Wisconsin State Laboratory of Hygiene	Centers for Disease Control and Prevention	HA
A/Wisconsin/549/2019	EPI1482191	Wisconsin State Laboratory of Hygiene	Centers for Disease Control and Prevention	HA
A/Wisconsin/55/2013	EPI644646	Marshfield Clinic Research Foundation	Centers for Disease Control and Prevention	HA
A/Wisconsin/552/2019	EPI1547008	Wisconsin State Laboratory of Hygiene	Centers for Disease Control and Prevention	HA
A/Wisconsin/554/2019	EPI1496223	Wisconsin State Laboratory of Hygiene	Centers for Disease Control and Prevention	HA
A/Wisconsin/555/2019	EPI1508166	Wisconsin State Laboratory of Hygiene	Centers for Disease Control and Prevention	HA
A/Wisconsin/556/2019	EPI1508174	Wisconsin State Laboratory of Hygiene	Centers for Disease Control and Prevention	HA
A/Wisconsin/557/2019	EPI1548503	Wisconsin State Laboratory of Hygiene	Centers for Disease Control and Prevention	HA
A/Wisconsin/558/2019	EPI1548511	Wisconsin State Laboratory of Hygiene	Centers for Disease Control and Prevention	HA
A/Wisconsin/56/2009	EPI241220	?	Centers for Disease Control and Prevention	HA
A/Wisconsin/560/2019	EPI1591997	Wisconsin State Laboratory of Hygiene	Centers for Disease Control and Prevention	HA
A/Wisconsin/561/2019	EPI1597495	Wisconsin State Laboratory of Hygiene	Centers for Disease Control and Prevention	HA
A/Wisconsin/562/2019	EPI1597503	Wisconsin State Laboratory of Hygiene	Centers for Disease Control and Prevention	HA
A/Wisconsin/57/2014	EPI555287	Marshfield Clinic Research Foundation	Centers for Disease Control and Prevention	HA
A/Wisconsin/6/2004	EPI116078	?	Other Database Import	HA
A/Wisconsin/6/2013	EPI443700	Wisconsin State Laboratory of Hygiene	Centers for Disease Control and Prevention	HA
A/Wisconsin/6/2014	EPI516702	Wisconsin State Laboratory of Hygiene	Centers for Disease Control and Prevention	HA
A/Wisconsin/61/2016	EPI767483	Wisconsin State Laboratory of Hygiene	Centers for Disease Control and Prevention	HA
A/Wisconsin/62/2016	EPI767491	Wisconsin State Laboratory of Hygiene	Centers for Disease Control and Prevention	HA
A/Wisconsin/65/2016	EPI767498	Wisconsin State Laboratory of Hygiene	Centers for Disease Control and Prevention	HA
A/Wisconsin/66/2015	EPI624328	Wisconsin State Laboratory of Hygiene	Centers for Disease Control and Prevention	HA
A/Wisconsin/67/2005	EPI367110	Centers for Disease Control and Prevention	Other Database Import	HA
A/Wisconsin/67/2016	EPI776124	Wisconsin State Laboratory of Hygiene	Centers for Disease Control and Prevention	HA
A/Wisconsin/68/2005	EPI145666	?	Other Database Import	HA
A/Wisconsin/69/2016	EPI771460	Wisconsin State Laboratory of Hygiene	Centers for Disease Control and Prevention	HA
A/Wisconsin/7/2005	EPI115592	?	Other Database Import	HA
A/Wisconsin/7/2006	EPI115795	?	Other Database Import	HA
A/Wisconsin/7/2010	EPI278753	Wisconsin State Laboratory of Hygiene	Centers for Disease Control and Prevention	HA
A/Wisconsin/71/2015	EPI662458	Wisconsin State Laboratory of Hygiene	Centers for Disease Control and Prevention	HA
A/Wisconsin/72/2015	EPI651544	Wisconsin State Laboratory of Hygiene	Centers for Disease Control and Prevention	HA
A/Wisconsin/72/2016	EPI827331	Wisconsin State Laboratory of Hygiene	Centers for Disease Control and Prevention	HA
A/Wisconsin/73/2016	EPI827464	Wisconsin State Laboratory of Hygiene	Centers for Disease Control and Prevention	HA
A/Wisconsin/74/2016	EPI832101	Wisconsin State Laboratory of Hygiene	Centers for Disease Control and Prevention	HA
A/Wisconsin/75/2015	EPI649803	Wisconsin State Laboratory of Hygiene	Centers for Disease Control and Prevention	HA
A/Wisconsin/76/2015	EPI668279	Wisconsin State Laboratory of Hygiene	Centers for Disease Control and Prevention	HA
A/Wisconsin/77/2016	EPI836602	Wisconsin State Laboratory of Hygiene	Centers for Disease Control and Prevention	HA
A/Wisconsin/8/2013	EPI447142	Wisconsin State Laboratory of Hygiene	Centers for Disease Control and Prevention	HA
A/Wisconsin/80/2015	EPI684053	Wisconsin State Laboratory of Hygiene	Centers for Disease Control and Prevention	HA
A/Wisconsin/82/2015	EPI684085	Wisconsin State Laboratory of Hygiene	Centers for Disease Control and Prevention	HA
A/Wisconsin/83/2015	EPI668263	Wisconsin State Laboratory of Hygiene	Centers for Disease Control and Prevention	HA
A/Wisconsin/84/2015	EPI668271	Wisconsin State Laboratory of Hygiene	Centers for Disease Control and Prevention	HA
A/Wisconsin/85/2016	EPI857047	Wisconsin State Laboratory of Hygiene	Centers for Disease Control and Prevention	HA
A/Wisconsin/86/2016	EPI857358	Wisconsin State Laboratory of Hygiene	Centers for Disease Control and Prevention	HA
A/Wisconsin/86/2018	EPI1228152	Wisconsin State Laboratory of Hygiene	Centers for Disease Control and Prevention	HA
A/Wisconsin/87/2015	EPI677478	Wisconsin State Laboratory of Hygiene	Centers for Disease Control and Prevention	HA
A/Wisconsin/91/2018	EPI1245514	Wisconsin State Laboratory of Hygiene	Centers for Disease Control and Prevention	HA
A/Wisconsin/92/2016	EPI867505	Wisconsin State Laboratory of Hygiene	Centers for Disease Control and Prevention	HA
A/Wisconsin/92/2018	EPI1245443	Wisconsin State Laboratory of Hygiene	Centers for Disease Control and Prevention	HA
A/Wisconsin/93/2016	EPI867546	Wisconsin State Laboratory of Hygiene	Centers for Disease Control and Prevention	HA
A/Wisconsin/95/2018	EPI1273710	Wisconsin State Laboratory of Hygiene	Centers for Disease Control and Prevention	HA
A/Wisconsin/96/2018	EPI1273702	Wisconsin State Laboratory of Hygiene	Centers for Disease Control and Prevention	HA
A/Wisconsin/97/2018	EPI1273694	Wisconsin State Laboratory of Hygiene	Centers for Disease Control and Prevention	HA
A/Wisconsin/98/2018	EPI1274180	Wisconsin State Laboratory of Hygiene	Centers for Disease Control and Prevention	HA
A/Wisconsin/99/2018	EPI1277396	Wisconsin State Laboratory of Hygiene	Centers for Disease Control and Prevention	HA
A/Wisconsin/U130237/2012	EPI608847	?	Other Database Import	HA
A/Wisconsin/U130283/2012	EPI608848	?	Other Database Import	HA
A/Wisconsin/U130585/2013	EPI608853	?	Other Database Import	HA
A/Wisconsin/U130653/2013	EPI608856	?	Other Database Import	HA
A/Wisconsin/U130661/2013	EPI608857	?	Other Database Import	HA
A/Wisconsin/U130729/2013	EPI608860	?	Other Database Import	HA
A/Wisconsin/U131062/2013	EPI608868	?	Other Database Import	HA
A/Wisconsin/U131142/2013	EPI608871	?	Other Database Import	HA
A/Wisconsin/U131155/2013	EPI608873	?	Other Database Import	HA
A/Wisconsin/U131166/2013	EPI608874	?	Other Database Import	HA
A/Wisconsin/U131171/2013	EPI608875	?	Other Database Import	HA
A/Wisconsin/U131291/2013	EPI608877	?	Other Database Import	HA
A/Wisconsin/U131359/2013	EPI608878	?	Other Database Import	HA
A/Wisconsin/V130083/2012	EPI608882	?	Other Database Import	HA
A/Wisconsin/V130179/2012	EPI608885	?	Other Database Import	HA
A/Wisconsin/V130258/2012	EPI608886	?	Other Database Import	HA
A/Wisconsin/V130302/2012	EPI608888	?	Other Database Import	HA
A/Wisconsin/V130636/2013	EPI608891	?	Other Database Import	HA
A/Wisconsin/V130651/2013	EPI608892	?	Other Database Import	HA
A/Wisconsin/V130755/2013	EPI608897	?	Other Database Import	HA
A/Wisconsin/V130828/2013	EPI608900	?	Other Database Import	HA
A/Wisconsin/V131150/2013	EPI608903	?	Other Database Import	HA
A/Wisconsin/V131159/2013	EPI608904	?	Other Database Import	HA
A/Wisconsin/V131172/2013	EPI608905	?	Other Database Import	HA
A/Wisconsin/V131184/2013	EPI608906	?	Other Database Import	HA
A/Wisconsin/V131208/2013	EPI608908	?	Other Database Import	HA
A/Wisconsin/V131305/2013	EPI608909	?	Other Database Import	HA
A/Wisconsin/WI-03-VI-13573/2003	EPI146236	?	Other Database Import	HA
A/Wisconsin/WI-03-VI-52624/2003	EPI146237	?	Other Database Import	HA
A/Wisconsin/WI-03VI17748/2003	EPI146238	?	Other Database Import	HA
A/Wisconsin/WI-04-VI-187/2004	EPI146239	?	Other Database Import	HA
A/Wisconsin/WI-04-VI-42565/2004	EPI146240	?	Other Database Import	HA
A/Wisconsin/WI-04-VI-50662/2004	EPI146241	?	Other Database Import	HA
A/Wisconsin/WI-04-VI-564/2004	EPI146242	?	Other Database Import	HA
A/Wisconsin/WI-04-VI44150/2004	EPI146243	?	Other Database Import	HA
A/Wisconsin/WI-04VI50096-ORIGINAL/2004	EPI146245	?	Other Database Import	HA
A/Wisconsin/WI-04VI50096/2004	EPI146244	?	Other Database Import	HA
A/Wisconsin/WI-06VI-68651/2006	EPI146415	?	Other Database Import	HA
A/Wisconsin/WI-06VI-68652/2006	EPI146416	?	Other Database Import	HA
A/Wisconsin/WI-06VI-70266/2006	EPI146417	?	Other Database Import	HA
A/Wisconsin/WI-10/2005	EPI146246	?	Other Database Import	HA
A/Wisconsin/WI-11/2005	EPI146247	?	Other Database Import	HA
A/Wisconsin/WI-14/2005	EPI146248	?	Other Database Import	HA
A/Wisconsin/WI-2/2005	EPI146250	?	Other Database Import	HA
A/Wisconsin/WI-90607201/2006	EPI146251	?	Other Database Import	HA
A/Wisconsin/WI-90609618/2006	EPI146252	?	Other Database Import	HA
A/Wrexham/3245/2019	EPI1584138	Public Health Wales Microbiology Cardiff	Public Health Wales Microbiology Cardiff	HA
A/Wuhan/101/2004	EPI229319	?	Other Database Import	HA
A/Wuhan/12/2002	EPI607012	?	Other Database Import	HA
A/Wuhan/133/1998	EPI360705	?	Other Database Import	HA
A/Wuhan/144/2003	EPI360390	?	Other Database Import	HA
A/Wuhan/154/2003	EPI360386	?	Other Database Import	HA
A/Wuhan/16/2002	EPI607568	?	Other Database Import	HA
A/Wuhan/166/2003	EPI360391	?	Other Database Import	HA
A/Wuhan/206/2004	EPI360815	?	Other Database Import	HA
A/Wuhan/211/2003	EPI158307	?	Centers for Disease Control and Prevention	HA
A/Wuhan/214/2003	EPI158308	?	Centers for Disease Control and Prevention	HA
A/Wuhan/217/2003	EPI360389	?	Other Database Import	HA
A/Wuhan/22/2003	EPI360387	?	Other Database Import	HA
A/Wuhan/268/2004	EPI360816	?	Other Database Import	HA
A/Wuhan/269/2004	EPI158310	?	Centers for Disease Control and Prevention	HA
A/Wuhan/278/2003	EPI360388	?	Other Database Import	HA
A/Wuhan/283/2005	EPI158312	?	Centers for Disease Control and Prevention	HA
A/Wuhan/29/2004	EPI360794	?	Other Database Import	HA
A/Wuhan/295/2005	EPI158315	?	Centers for Disease Control and Prevention	HA
A/Wuhan/34/1998	EPI360706	?	Other Database Import	HA
A/Wuhan/359/1995	EPI24158	?	Other Database Import	HA
A/Wuhan/374/2001	EPI607328	?	Other Database Import	HA
A/Wuhan/375/2001	EPI360197	?	Other Database Import	HA
A/Wuhan/388/2001	EPI360194	?	Other Database Import	HA
A/Wuhan/396/2001	EPI173709	?	Centers for Disease Control and Prevention	HA
A/Wuhan/397/2001	EPI360193	?	Other Database Import	HA
A/Wuhan/401/2001	EPI607538	?	Other Database Import	HA
A/Wuhan/428/2001	EPI360192	?	Other Database Import	HA
A/Wuhan/433/2001	EPI360195	?	Other Database Import	HA
A/Wuhan/46/1999	EPI360739	?	Other Database Import	HA
A/Wuhan/68/2004	EPI229318	?	Other Database Import	HA
A/Wuhan/9/2002	EPI360276	?	Other Database Import	HA
A/Wyoming/1-NEW/2006	EPI145921	?	Other Database Import	HA
A/Wyoming/1/2012	EPI355963	Wyoming Public Health Laboratory	Centers for Disease Control and Prevention	HA
A/Wyoming/1/2013	EPI418247	Wyoming Public Health Laboratory	Centers for Disease Control and Prevention	HA
A/Wyoming/1/2017	EPI895794	Wyoming Public Health Laboratory	Centers for Disease Control and Prevention	HA
A/Wyoming/10/2012	EPI377450	Wyoming Public Health Laboratory	Centers for Disease Control and Prevention	HA
A/Wyoming/11/2012	EPI378093	Wyoming Public Health Laboratory	Centers for Disease Control and Prevention	HA
A/Wyoming/14/2014	EPI552876	Wyoming Public Health Laboratory	Centers for Disease Control and Prevention	HA
A/Wyoming/14/2016	EPI761951	Wyoming Public Health Laboratory	Centers for Disease Control and Prevention	HA
A/Wyoming/16/2019	EPI1397662	Wyoming Public Health Laboratory	Centers for Disease Control and Prevention	HA
A/Wyoming/17/2017	EPI984277	Wyoming Public Health Laboratory	Centers for Disease Control and Prevention	HA
A/Wyoming/18/2012	EPI399636	Wyoming Public Health Laboratory	Centers for Disease Control and Prevention	HA
A/Wyoming/19/2015	EPI677550	Wyoming Public Health Laboratory	Centers for Disease Control and Prevention	HA
A/Wyoming/19/2019	EPI1422082	Wyoming Public Health Laboratory	Centers for Disease Control and Prevention	HA
A/Wyoming/2/2003	EPI116028	?	Other Database Import	HA
A/Wyoming/2/2005	EPI115598	?	Other Database Import	HA
A/Wyoming/2/2009	EPI185946	Wyoming Public Health Laboratory	Centers for Disease Control and Prevention	HA
A/Wyoming/2/2014	EPI508699	Wyoming Public Health Laboratory	Centers for Disease Control and Prevention	HA
A/Wyoming/2/2017	EPI895802	Wyoming Public Health Laboratory	Centers for Disease Control and Prevention	HA
A/Wyoming/20/2017	EPI1085772	Wyoming Public Health Laboratory	Centers for Disease Control and Prevention	HA
A/Wyoming/21/2017	EPI1094431	Wyoming Public Health Laboratory	Centers for Disease Control and Prevention	HA
A/Wyoming/21/2019	EPI1432326	Wyoming Public Health Laboratory	Centers for Disease Control and Prevention	HA
A/Wyoming/22/2016	EPI771476	Wyoming Public Health Laboratory	Centers for Disease Control and Prevention	HA
A/Wyoming/22/2017	EPI1094423	Wyoming Public Health Laboratory	Centers for Disease Control and Prevention	HA
A/Wyoming/23/2019	EPI1442369	Wyoming Public Health Laboratory	Centers for Disease Control and Prevention	HA
A/Wyoming/24/2019	EPI1442377	Wyoming Public Health Laboratory	Centers for Disease Control and Prevention	HA
A/Wyoming/25/2017	EPI1117565	Wyoming Public Health Laboratory	Centers for Disease Control and Prevention	HA
A/Wyoming/3/2003	EPI160210	Iowa State Hygienic Laboratory	Other Database Import	HA
A/Wyoming/3/2005	EPI115570	?	Other Database Import	HA
A/Wyoming/3/2010	EPI291580	Wyoming Public Health Laboratory	Centers for Disease Control and Prevention	HA
A/Wyoming/4/2007	EPI125951	?	Centers for Disease Control and Prevention	HA
A/Wyoming/4/2010	EPI279955	Wyoming Public Health Laboratory	Centers for Disease Control and Prevention	HA
A/Wyoming/4/2011	EPI309464	Wyoming Public Health Laboratory	Centers for Disease Control and Prevention	HA
A/Wyoming/4/2014	EPI537902	Wyoming Public Health Laboratory	Centers for Disease Control and Prevention	HA
A/Wyoming/4593/2015	EPI663117	?	Other Database Import	HA
A/Wyoming/5/2013	EPI492697	Wyoming Public Health Laboratory	Centers for Disease Control and Prevention	HA
A/Wyoming/5/2014	EPI537885	Wyoming Public Health Laboratory	Centers for Disease Control and Prevention	HA
A/Wyoming/6/2014	EPI541628	Wyoming Public Health Laboratory	Centers for Disease Control and Prevention	HA
A/Wyoming/6/2019	EPI1372364	Wyoming Public Health Laboratory	Centers for Disease Control and Prevention	HA
A/Wyoming/7/2011	EPI316248	Wyoming Public Health Laboratory	Centers for Disease Control and Prevention	HA
A/Wyoming/7/2016	EPI752579	Wyoming Public Health Laboratory	Centers for Disease Control and Prevention	HA
A/Wyoming/76/2003	EPI116041	?	Other Database Import	HA
A/Wyoming/8/2011	EPI319847	Wyoming Public Health Laboratory	Centers for Disease Control and Prevention	HA
A/Wyoming/8/2012	EPI375052	Wyoming Public Health Laboratory	Centers for Disease Control and Prevention	HA
A/Wyoming/8/2016	EPI752587	Wyoming Public Health Laboratory	Centers for Disease Control and Prevention	HA
A/Wyoming/8/2019	EPI1372372	Wyoming Public Health Laboratory	Centers for Disease Control and Prevention	HA
A/Wyoming/9/2011	EPI351309	Wyoming Public Health Laboratory	Centers for Disease Control and Prevention	HA
A/Wyoming/9/2014	EPI545630	Wyoming Public Health Laboratory	Centers for Disease Control and Prevention	HA
A/Wyoming/WY-00114-ORIGINAL/2005	EPI146257	?	Other Database Import	HA
A/Wyoming/WY-00120-ORIGINAL/2005	EPI146258	?	Other Database Import	HA
A/Wyoming/WY-0049/2005	EPI146259	?	Other Database Import	HA
A/Wyoming/WY-0052/2005	EPI146261	?	Other Database Import	HA
A/Wyoming/WY-0076-ORIGINAL/2005	EPI146262	?	Other Database Import	HA
A/Wyoming/WY-0078-ORIGINAL/2005	EPI146263	?	Other Database Import	HA
A/Wyoming/WY-0079-ORIGINAL/2005	EPI146264	?	Other Database Import	HA
A/Wyoming/WY-172-ORIGINAL/2006	EPI146265	?	Other Database Import	HA
A/Wyoming/WY-2003100054/2003	EPI146266	?	Other Database Import	HA
A/Wyoming/WY-2003100231/2003	EPI146267	?	Other Database Import	HA
A/Wyoming/WY-2003100267/2003	EPI146268	?	Other Database Import	HA
A/Xiamen/80/2004	EPI26565	?	Other Database Import	HA
A/Xinjiang-Aletai/1605/2017	EPI1168455	WHO Chinese National Influenza Center	WHO Chinese National Influenza Center	HA
A/Xinjiang-Hutubi/1228/2008	EPI363340	?	Other Database Import	HA
A/Xinjiang-Kuerle/1191/2019	EPI1504892	WHO Chinese National Influenza Center	WHO Chinese National Influenza Center	HA
A/Xinjiang-Midong/1633/2017	EPI1339789	WHO Chinese National Influenza Center	WHO Chinese National Influenza Center	HA
A/Xinjiang-Tianshan/11190/2014	EPI554736	WHO Chinese National Influenza Center	WHO Chinese National Influenza Center	HA
A/Xinjiang-Tianshan/113/2015	EPI586377	WHO Chinese National Influenza Center	WHO Chinese National Influenza Center	HA
A/Xinjiang-Tianshan/1287/2016	EPI885873	WHO Chinese National Influenza Center	WHO Chinese National Influenza Center	HA
A/Xinjiang-Tianshan/813/2018	EPI1339435	WHO Chinese National Influenza Center	WHO Chinese National Influenza Center	HA
A/Xinjiang/Tulufan540/2008	EPI161952	?	Centers for Disease Control and Prevention	HA
A/Yamagata/111/2008	EPI187396	?	National Institute of Infectious Diseases (niid)	HA
A/Yamagata/119/2019	EPI1491194	Yamagata Prefectural Institute of Public Health	National Institute of Infectious Diseases (niid)	HA
A/Yamagata/128/2017	EPI1169055	Yamagata Prefectural Institute of Public Health	National Institute of Infectious Diseases (niid)	HA
A/Yamagata/140/2014	EPI537507	Yamagata Prefectural Institute of Public Health	National Institute of Infectious Diseases (niid)	HA
A/Yamagata/164/2018	EPI1261322	Yamagata Prefectural Institute of Public Health	National Institute of Infectious Diseases (niid)	HA
A/Yamagata/171/2014	EPI538870	Yamagata Prefectural Institute of Public Health	National Institute of Infectious Diseases (niid)	HA
A/Yamagata/181/2005	EPI226878	?	Other Database Import	HA
A/Yamagata/189/2018	EPI1270467	Yamagata Prefectural Institute of Public Health	National Institute of Infectious Diseases (niid)	HA
A/Yamagata/190/2005	EPI226879	?	Other Database Import	HA
A/Yamagata/206/2005	EPI226880	?	Other Database Import	HA
A/Yamagata/223/2005	EPI226881	?	Other Database Import	HA
A/Yamagata/227/2005	EPI226882	?	Other Database Import	HA
A/Yamagata/244/2014	EPI553235	Yamagata Prefectural Institute of Public Health	National Institute of Infectious Diseases (niid)	HA
A/Yamagata/257/2012	EPI378279	Yamagata Prefectural Institute of Public Health	National Institute of Infectious Diseases (niid)	HA
A/Yamagata/285/2011	EPI328948	Yamagata Prefectural Institute of Public Health	National Institute of Infectious Diseases (niid)	HA
A/Yamagata/3/2015	EPI566891	Yamagata Prefectural Institute of Public Health	National Institute of Infectious Diseases (niid)	HA
A/Yamagata/312/2011	EPI355016	Yamagata Prefectural Institute of Public Health	National Institute of Infectious Diseases (niid)	HA
A/Yamagata/58/2006	EPI224923	?	Other Database Import	HA
A/Yamagata/592/2001	EPI607000	?	Other Database Import	HA
A/Yamagata/64/2015	EPI610547	Yamagata Prefectural Institute of Public Health	National Institute of Infectious Diseases (niid)	HA
A/Yamagata/67/2017	EPI997197	Yamagata Prefectural Institute of Public Health	National Institute of Infectious Diseases (niid)	HA
A/Yamagata/74/2006	EPI224925	?	Other Database Import	HA
A/Yamagata/76/2015	EPI624910	Yamagata Prefectural Institute of Public Health	National Institute of Infectious Diseases (niid)	HA
A/Yamagata/92/2012	EPI364693	Yamagata Prefectural Institute of Public Health	National Institute of Infectious Diseases (niid)	HA
A/Yamagata/98/2016	EPI774088	Yamagata Prefectural Institute of Public Health	National Institute of Infectious Diseases (niid)	HA
A/Yamagata/K38/2006	EPI2220	?	Other Database Import	HA
A/Yamagata/K395/2005	EPI2022	?	Other Database Import	HA
A/Yamagata/K398/2005	EPI2024	?	Other Database Import	HA
A/Yamagata/K403/2005	EPI2026	?	Other Database Import	HA
A/Yamagata/K42/2006	EPI2222	?	Other Database Import	HA
A/Yamagata/K420/2005	EPI2030	?	Other Database Import	HA
A/Yamagata/K74/2006	EPI2230	?	Other Database Import	HA
A/Yamaguchi/13/2006	EPI145925	?	Other Database Import	HA
A/Yamaguchi/15/2009	EPI187398	?	National Institute of Infectious Diseases (niid)	HA
A/Yamaguchi/2/2015	EPI566875	Yamaguchi Prefectural Institute of Public Healthand Environment	National Institute of Infectious Diseases (niid)	HA
A/Yamaguchi/20/2012	EPI367639	Yamaguchi Prefectural Institute of Public Healthand Environment	National Institute of Infectious Diseases (niid)	HA
A/Yamaguchi/23/2012	EPI393434	Yamaguchi Prefectural Institute of Public Healthand Environment	National Institute of Infectious Diseases (niid)	HA
A/Yamaguchi/24/2009	EPI210945	?	National Institute of Infectious Diseases (niid)	HA
A/Yamaguchi/25/2009	EPI210947	?	National Institute of Infectious Diseases (niid)	HA
A/Yamaguchi/30/2008	EPI172138	?	National Institute of Infectious Diseases (niid)	HA
A/Yamaguchi/30/2012	EPI406995	Yamaguchi Prefectural Institute of Public Healthand Environment	National Institute of Infectious Diseases (niid)	HA
A/Yamaguchi/31/2010	EPI294021	Yamaguchi Prefectural Institute of Public Healthand Environment	National Institute of Infectious Diseases (niid)	HA
A/Yamaguchi/31/2012	EPI407146	Yamaguchi Prefectural Institute of Public Healthand Environment	National Institute of Infectious Diseases (niid)	HA
A/Yamaguchi/31/2013	EPI445821	Yamaguchi Prefectural Institute of Public Healthand Environment	National Institute of Infectious Diseases (niid)	HA
A/Yamaguchi/31/2018	EPI1270443	Yamaguchi Prefectural Institute of Public Healthand Environment	National Institute of Infectious Diseases (niid)	HA
A/Yamaguchi/33/2012	EPI413255	Yamaguchi Prefectural Institute of Public Healthand Environment	National Institute of Infectious Diseases (niid)	HA
A/Yamaguchi/34/2016	EPI918543	Yamaguchi Prefectural Institute of Public Healthand Environment	Centers for Disease Control and Prevention	HA
A/Yamaguchi/36/2016	EPI873138	Yamaguchi Prefectural Institute of Public Healthand Environment	National Institute of Infectious Diseases (niid)	HA
A/Yamaguchi/37/2014	EPI552564	Yamaguchi Prefectural Institute of Public Healthand Environment	National Institute of Infectious Diseases (niid)	HA
A/Yamaguchi/40/2013	EPI497617	Yamaguchi Prefectural Institute of Public Healthand Environment	National Institute of Infectious Diseases (niid)	HA
A/Yamaguchi/45/2004	EPI145417	?	Other Database Import	HA
A/Yamaguchi/45/2017	EPI1213516	Yamaguchi Prefectural Institute of Public Healthand Environment	National Institute of Infectious Diseases (niid)	HA
A/Yamaguchi/70/2011	EPI347682	Yamaguchi Prefectural Institute of Public Healthand Environment	National Institute of Infectious Diseases (niid)	HA
A/Yamaguchi/72/2011	EPI347685	Yamaguchi Prefectural Institute of Public Healthand Environment	National Institute of Infectious Diseases (niid)	HA
A/Yamaguchi/9/2017	EPI979668	Yamaguchi Prefectural Institute of Public Healthand Environment	National Institute of Infectious Diseases (niid)	HA
A/Yamanashi/12/2004	EPI145419	?	Other Database Import	HA
A/Yamanashi/123/2008	EPI169161	?	National Institute of Infectious Diseases (niid)	HA
A/Yamanashi/127/2008	EPI169162	?	National Institute of Infectious Diseases (niid)	HA
A/Yamanashi/129/2008	EPI169163	?	National Institute of Infectious Diseases (niid)	HA
A/Yamanashi/17122/2017	EPI1010357	Yamanashi Institute For Public Health	National Institute of Infectious Diseases (niid)	HA
A/Yamanashi/173/2004	EPI145421	?	Other Database Import	HA
A/Yamanashi/18041/2018	EPI1231379	Yamanashi Institute For Public Health	National Institute of Infectious Diseases (niid)	HA
A/Yamanashi/182/2010	EPI279624	Yamanashi Institute For Public Health	National Institute of Infectious Diseases (niid)	HA
A/Yamanashi/19008/2019	EPI1445292	Yamanashi Institute For Public Health	National Institute of Infectious Diseases (niid)	HA
A/Yamanashi/195/2010	EPI305499	Yamanashi Institute For Public Health	National Institute of Infectious Diseases (niid)	HA
A/Yamanashi/297/2012	EPI406199	Yamanashi Institute For Public Health	National Institute of Infectious Diseases (niid)	HA
A/Yamanashi/300/2012	EPI406200	Yamanashi Institute For Public Health	National Institute of Infectious Diseases (niid)	HA
A/Yamanashi/377/2011	EPI323245	Yamanashi Institute For Public Health	National Institute of Infectious Diseases (niid)	HA
A/Yamanashi/399/2011	EPI328949	Yamanashi Institute For Public Health	National Institute of Infectious Diseases (niid)	HA
A/Yamanashi/61/2005	EPI145677	?	Other Database Import	HA
A/Yamanashi/73/2005	EPI145678	?	Other Database Import	HA
A/Yamanashi/74/2005	EPI145679	?	Other Database Import	HA
A/Yamanashi/81/2005	EPI145681	?	Other Database Import	HA
A/Yap/3/2009	EPI1444920	Yap State Hospital	WHO Collaborating Centre For Reference and Research On Influenza	HA
A/Yap/34/2009	EPI1444923	Yap State Hospital	WHO Collaborating Centre For Reference and Research On Influenza	HA
A/Yaroslavl/160/2016	EPI918050	Ivanovsky Research Institute of Virology Rams	Centers for Disease Control and Prevention	HA
A/Yaroslavl/162/2016	EPI918058	Ivanovsky Research Institute of Virology Rams	Centers for Disease Control and Prevention	HA
A/Yaroslavl/164/2016	EPI918066	Ivanovsky Research Institute of Virology Rams	Centers for Disease Control and Prevention	HA
A/Yaroslavl/4/2004	EPI158319	?	Centers for Disease Control and Prevention	HA
A/Yaroslavl/48-T/2017	EPI1038801	Ivanovsky Research Institute of Virology Rams	Centers for Disease Control and Prevention	HA
A/Yekaterinburg/4/2008	EPI387589	?	Other Database Import	HA
A/Yekaterinburg/9/2005	EPI158320	?	Centers for Disease Control and Prevention	HA
A/Yokohama/100/2018	EPI1326890	Yokohama City Institute of Public Health.	National Institute of Infectious Diseases (niid)	HA
A/Yokohama/101/2015	EPI687101	Yokohama City Institute of Public Health.	National Institute of Infectious Diseases (niid)	HA
A/Yokohama/102/2015	EPI687103	Yokohama City Institute of Public Health.	National Institute of Infectious Diseases (niid)	HA
A/Yokohama/104/2009	EPI187701	?	National Institute of Infectious Diseases (niid)	HA
A/Yokohama/107/2009	EPI187402	?	National Institute of Infectious Diseases (niid)	HA
A/Yokohama/107/2018	EPI1335511	Yokohama City Institute of Public Health.	National Institute of Infectious Diseases (niid)	HA
A/Yokohama/108/2009	EPI187403	?	National Institute of Infectious Diseases (niid)	HA
A/Yokohama/109/2016	EPI764999	Yokohama City Institute of Public Health.	National Institute of Infectious Diseases (niid)	HA
A/Yokohama/111/2000	EPI609383	?	Other Database Import	HA
A/Yokohama/112/2018	EPI1335535	Yokohama City Institute of Public Health.	National Institute of Infectious Diseases (niid)	HA
A/Yokohama/119/2014	EPI553267	Yokohama City Institute of Public Health.	National Institute of Infectious Diseases (niid)	HA
A/Yokohama/119/2016	EPI765007	Yokohama City Institute of Public Health.	National Institute of Infectious Diseases (niid)	HA
A/Yokohama/120/2016	EPI861646	Yokohama City Institute of Public Health.	Centers for Disease Control and Prevention	HA
A/Yokohama/123/2016	EPI774040	Yokohama City Institute of Public Health.	National Institute of Infectious Diseases (niid)	HA
A/Yokohama/124/2016	EPI854228	Yokohama City Institute of Public Health.	National Institute of Infectious Diseases (niid)	HA
A/Yokohama/125/2012	EPI375616	Yokohama City Institute of Public Health.	National Institute of Infectious Diseases (niid)	HA
A/Yokohama/126/2016	EPI858874	Yokohama City Institute of Public Health.	National Institute of Infectious Diseases (niid)	HA
A/Yokohama/133/2018	EPI1362976	Yokohama City Institute of Public Health.	Centers for Disease Control and Prevention	HA
A/Yokohama/134/2018	EPI1333674	Yokohama City Institute of Public Health.	National Institute of Infectious Diseases (niid)	HA
A/Yokohama/135/2016	EPI873709	Yokohama City Institute of Public Health.	National Institute of Infectious Diseases (niid)	HA
A/Yokohama/138/2017	EPI1146077	Yokohama City Institute of Public Health.	Centers for Disease Control and Prevention	HA
A/Yokohama/139/2017	EPI1037870	Yokohama City Institute of Public Health.	National Institute of Infectious Diseases (niid)	HA
A/Yokohama/141/2006	EPI224926	?	Other Database Import	HA
A/Yokohama/142/2006	EPI224927	?	Other Database Import	HA
A/Yokohama/142/2017	EPI1057872	Yokohama City Institute of Public Health.	National Institute of Infectious Diseases (niid)	HA
A/Yokohama/143/2017	EPI1057880	Yokohama City Institute of Public Health.	National Institute of Infectious Diseases (niid)	HA
A/Yokohama/144/2011	EPI328962	Yokohama City Institute of Public Health.	National Institute of Infectious Diseases (niid)	HA
A/Yokohama/145/2011	EPI347673	Yokohama City Institute of Public Health.	National Institute of Infectious Diseases (niid)	HA
A/Yokohama/145/2016	EPI873711	Yokohama City Institute of Public Health.	National Institute of Infectious Diseases (niid)	HA
A/Yokohama/145/2017	EPI1126242	Yokohama City Institute of Public Health.	National Institute of Infectious Diseases (niid)	HA
A/Yokohama/148/2012	EPI394963	Yokohama City Institute of Public Health.	National Institute of Infectious Diseases (niid)	HA
A/Yokohama/148/2017	EPI1252860	Yokohama City Institute of Public Health.	National Institute of Infectious Diseases (niid)	HA
A/Yokohama/152/2012	EPI394965	Yokohama City Institute of Public Health.	National Institute of Infectious Diseases (niid)	HA
A/Yokohama/153/2012	EPI406195	Yokohama City Institute of Public Health.	National Institute of Infectious Diseases (niid)	HA
A/Yokohama/153/2013	EPI460884	Yokohama City Institute of Public Health.	National Institute of Infectious Diseases (niid)	HA
A/Yokohama/154/2013	EPI497601	Yokohama City Institute of Public Health.	National Institute of Infectious Diseases (niid)	HA
A/Yokohama/155/2013	EPI497603	Yokohama City Institute of Public Health.	National Institute of Infectious Diseases (niid)	HA
A/Yokohama/157/2013	EPI491041	Yokohama City Institute of Public Health.	National Institute of Infectious Diseases (niid)	HA
A/Yokohama/158/2013	EPI491044	Yokohama City Institute of Public Health.	National Institute of Infectious Diseases (niid)	HA
A/Yokohama/158/2019	EPI1494548	Yokohama City Institute of Public Health.	National Institute of Infectious Diseases (niid)	HA
A/Yokohama/159/2012	EPI406999	Yokohama City Institute of Public Health.	National Institute of Infectious Diseases (niid)	HA
A/Yokohama/159/2013	EPI491047	Yokohama City Institute of Public Health.	National Institute of Infectious Diseases (niid)	HA
A/Yokohama/160/2013	EPI497623	Yokohama City Institute of Public Health.	National Institute of Infectious Diseases (niid)	HA
A/Yokohama/160/2017	EPI1139912	Yokohama City Institute of Public Health.	National Institute of Infectious Diseases (niid)	HA
A/Yokohama/166/2016	EPI970808	Yokohama City Institute of Public Health.	National Institute of Infectious Diseases (niid)	HA
A/Yokohama/166/2019	EPI1608295	Yokohama City Institute of Public Health.	National Institute of Infectious Diseases (niid)	HA
A/Yokohama/184/2014	EPI562097	Yokohama City Institute of Public Health.	National Institute of Infectious Diseases (niid)	HA
A/Yokohama/24/2004	EPI229323	?	Other Database Import	HA
A/Yokohama/24/2016	EPI717518	Yokohama City Institute of Public Health.	National Institute of Infectious Diseases (niid)	HA
A/Yokohama/52/2009	EPI187404	?	National Institute of Infectious Diseases (niid)	HA
A/Yokohama/53/2018	EPI1253044	Yokohama City Institute of Public Health.	National Institute of Infectious Diseases (niid)	HA
A/Yokohama/61/2019	EPI1366296	Yokohama City Institute of Public Health.	National Institute of Infectious Diseases (niid)	HA
A/Yokohama/71/2010	EPI278090	Yokohama City Institute of Public Health.	National Institute of Infectious Diseases (niid)	HA
A/Yokohama/71/2017	EPI1002826	Yokohama City Institute of Public Health.	National Institute of Infectious Diseases (niid)	HA
A/Yokohama/72/2010	EPI279623	Yokohama City Institute of Public Health.	National Institute of Infectious Diseases (niid)	HA
A/Yokohama/76/2018	EPI1260385	Yokohama City Institute of Public Health.	National Institute of Infectious Diseases (niid)	HA
A/Yokohama/80/2019	EPI1389875	Yokohama City Institute of Public Health.	National Institute of Infectious Diseases (niid)	HA
A/Yokohama/84/2017	EPI1002828	Yokohama City Institute of Public Health.	National Institute of Infectious Diseases (niid)	HA
A/Yokohama/85/2018	EPI1265733	Yokohama City Institute of Public Health.	National Institute of Infectious Diseases (niid)	HA
A/Yokohama/86/2010	EPI294026	Yokohama City Institute of Public Health.	National Institute of Infectious Diseases (niid)	HA
A/Yokohama/88/2015	EPI624500	Yokohama City Institute of Public Health.	National Institute of Infectious Diseases (niid)	HA
A/Yokohama/89/2014	EPI552570	Yokohama City Institute of Public Health.	National Institute of Infectious Diseases (niid)	HA
A/Yokohama/91/2014	EPI552586	Yokohama City Institute of Public Health.	National Institute of Infectious Diseases (niid)	HA
A/Yokohama/92/2014	EPI552572	Yokohama City Institute of Public Health.	National Institute of Infectious Diseases (niid)	HA
A/Yokohama/93/2008	EPI169115	?	National Institute of Infectious Diseases (niid)	HA
A/Yokohama/93/2013	EPI438990	Yokohama City Institute of Public Health.	National Institute of Infectious Diseases (niid)	HA
A/Yokohama/94/2008	EPI169116	?	National Institute of Infectious Diseases (niid)	HA
A/Yokohama/95/2018	EPI1322939	Yokohama City Institute of Public Health.	National Institute of Infectious Diseases (niid)	HA
A/Yokosuka/1/2012	EPI364691	Yokosuka Institute of Public Health	National Institute of Infectious Diseases (niid)	HA
A/Yokosuka/170/2011	EPI323250	Yokosuka Institute of Public Health	National Institute of Infectious Diseases (niid)	HA
A/Yokosuka/26/2017	EPI1155184	Yokosuka Institute of Public Health	National Institute of Infectious Diseases (niid)	HA
A/Yopougon/GR1336/2011	EPI352746	Pasteur Institut of Coite D'ivoire	National Institute For Medical Research	HA
A/Yopougon/GR414/2012	EPI405960	Pasteur Institut of Coite D'ivoire	National Institute For Medical Research	HA
A/Yucatan/15731/2014	EPI942442	Centro De Investigaciones Regionales Dr. Hideyo Noguchi	Universidad Autonoma De Yucatan	HA
A/Yucatan/174/2013	EPI943326	Centro De Investigaciones Regionales Dr. Hideyo Noguchi	Universidad Autonoma De Yucatan	HA
A/Yucatan/176/2013	EPI943325	Centro De Investigaciones Regionales Dr. Hideyo Noguchi	Universidad Autonoma De Yucatan	HA
A/Yucatan/180/2013	EPI943324	Centro De Investigaciones Regionales Dr. Hideyo Noguchi	Universidad Autonoma De Yucatan	HA
A/Yucatan/18984/2014	EPI943329	Centro De Investigaciones Regionales Dr. Hideyo Noguchi	Universidad Autonoma De Yucatan	HA
A/Yucatan/198/2012	EPI942439	Centro De Investigaciones Regionales Dr. Hideyo Noguchi	Universidad Autonoma De Yucatan	HA
A/Yucatan/246/2013	EPI943327	Centro De Investigaciones Regionales Dr. Hideyo Noguchi	Universidad Autonoma De Yucatan	HA
A/Yucatan/2660/2014	EPI942443	Centro De Investigaciones Regionales Dr. Hideyo Noguchi	Universidad Autonoma De Yucatan	HA
A/Yucatan/2671/2014	EPI942446	Centro De Investigaciones Regionales Dr. Hideyo Noguchi	Universidad Autonoma De Yucatan	HA
A/Yucatan/2683/2014	EPI942447	Centro De Investigaciones Regionales Dr. Hideyo Noguchi	Universidad Autonoma De Yucatan	HA
A/Yucatan/362/2013	EPI943328	Centro De Investigaciones Regionales Dr. Hideyo Noguchi	Universidad Autonoma De Yucatan	HA
A/Yucatan/43/2013	EPI943321	Centro De Investigaciones Regionales Dr. Hideyo Noguchi	Universidad Autonoma De Yucatan	HA
A/Yucatan/6993/2014	EPI942441	Centro De Investigaciones Regionales Dr. Hideyo Noguchi	Universidad Autonoma De Yucatan	HA
A/Yucatan/844/2003	EPI156265	?	Other Database Import	HA
A/Yucatan/85/2013	EPI943330	Centro De Investigaciones Regionales Dr. Hideyo Noguchi	Universidad Autonoma De Yucatan	HA
A/Yucatan/88/2013	EPI943323	Centro De Investigaciones Regionales Dr. Hideyo Noguchi	Universidad Autonoma De Yucatan	HA
A/Yucatan/94/2013	EPI943322	Centro De Investigaciones Regionales Dr. Hideyo Noguchi	Universidad Autonoma De Yucatan	HA
A/Yucatan/InDRE2692/2019	EPI1610365	Instituto De Diagnostico Y Referencia Epidemiologicos	Instituto De Diagn?stico Y Referencia Epidemiologicos (indre)	HA
A/Yucatan/ME6057/2003	EPI156273	?	Other Database Import	HA
A/Yunnan-Anning/145/2007	EPI363245	?	Other Database Import	HA
A/Yunnan-Chuxiong/11269/2015	EPI697403	WHO Chinese National Influenza Center	WHO Chinese National Influenza Center	HA
A/Yunnan-Chuxiong/1376/2017	EPI1029991	WHO Chinese National Influenza Center	WHO Chinese National Influenza Center	HA
A/Yunnan-Chuxiong/1584/2018	EPI1339048	WHO Chinese National Influenza Center	WHO Chinese National Influenza Center	HA
A/Yunnan-Guandu/11110/2015	EPI697410	WHO Chinese National Influenza Center	WHO Chinese National Influenza Center	HA
A/Yunnan-Guandu/135/2008	EPI363285	?	Other Database Import	HA
A/Yunnan-Guandu/1892/2014	EPI554691	WHO Chinese National Influenza Center	WHO Chinese National Influenza Center	HA
A/Yunnan-Hongta/11097/2015	EPI702103	WHO Chinese National Influenza Center	Centers for Disease Control and Prevention	HA
A/Yunnan-Hongta/11190/2015	EPI697078	WHO Chinese National Influenza Center	WHO Chinese National Influenza Center	HA
A/Yunnan-Hongta/1769/2017	EPI1062433	WHO Chinese National Influenza Center	WHO Chinese National Influenza Center	HA
A/Yunnan-Linxiang/1507/2017	EPI1062940	WHO Chinese National Influenza Center	WHO Chinese National Influenza Center	HA
A/Yunnan-Linxiang/1718/2016	EPI817115	WHO Chinese National Influenza Center	WHO Chinese National Influenza Center	HA
A/Yunnan-Mengzi/1464/2008	EPI363325	?	Other Database Import	HA
A/Yunnan-Mengzi/191/2008	EPI363280	?	Other Database Import	HA
A/Yunnan-Qilin/1902/2015	EPI697603	WHO Chinese National Influenza Center	WHO Chinese National Influenza Center	HA
A/Yunnan-Wenshan/1805/2015	EPI697492	WHO Chinese National Influenza Center	WHO Chinese National Influenza Center	HA
A/Yunnan-Wenshan/1893/2015	EPI702088	WHO Chinese National Influenza Center	Centers for Disease Control and Prevention	HA
A/Yunnan-Xianggelila/1708/2017	EPI1339432	WHO Chinese National Influenza Center	WHO Chinese National Influenza Center	HA
A/Yunnan/1001/2004	EPI360800	?	Other Database Import	HA
A/Yunnan/1007/2004	EPI360801	?	Other Database Import	HA
A/Yunnan/1014/2004	EPI360802	?	Other Database Import	HA
A/Yunnan/1107/2005	EPI360890	?	Other Database Import	HA
A/Yunnan/1116/2005	EPI360881	?	Other Database Import	HA
A/Yunnan/184/2003	EPI360397	?	Other Database Import	HA
A/Yunnan/416/2005	EPI360885	?	Other Database Import	HA
A/Yunnan/435/2005	EPI360867	?	Other Database Import	HA
A/Yunnan/513/2003	EPI360395	?	Other Database Import	HA
A/Yunnan/611/2005	EPI360840	?	Other Database Import	HA
A/Yunnan/616/2005	EPI360832	?	Other Database Import	HA
A/Yunnan/640/2003	EPI360396	?	Other Database Import	HA
A/Yunnan/663/2003	EPI360398	?	Other Database Import	HA
A/Yunnan/708/2004	EPI360798	?	Other Database Import	HA
A/Yunnan/713/2004	EPI145424	?	Other Database Import	HA
A/Yunnan/792/2004	EPI360799	?	Other Database Import	HA
A/YunnanAnning/199/2006	EPI224931	?	Other Database Import	HA
A/Zagreb/4274/2006	EPI224933	?	Other Database Import	HA
A/Zambia/1-305/2018	EPI1506613	University Teaching Hospital	Crick Worldwide Influenza Centre	HA
A/Zambia/1-344/2018	EPI1506617	University Teaching Hospital	Crick Worldwide Influenza Centre	HA
A/Zambia/1-366/2018	EPI1506619	University Teaching Hospital	Crick Worldwide Influenza Centre	HA
A/Zambia/1-387/2018	EPI1506621	University Teaching Hospital	Crick Worldwide Influenza Centre	HA
A/Zambia/1-390/2018	EPI1506623	University Teaching Hospital	Crick Worldwide Influenza Centre	HA
A/Zambia/13/093/2013	EPI530695	University Teaching Hospital	National Institute For Medical Research	HA
A/Zambia/13/109/2013	EPI530697	University Teaching Hospital	National Institute For Medical Research	HA
A/Zambia/13/127/2013	EPI530699	University Teaching Hospital	National Institute For Medical Research	HA
A/Zambia/13/176/2013	EPI530701	University Teaching Hospital	National Institute For Medical Research	HA
A/Zambia/2-00106/2015	EPI672327	University Teaching Hospital	Crick Worldwide Influenza Centre	HA
A/Zambia/305/2017	EPI1154886	University Teaching Hospital	Crick Worldwide Influenza Centre	HA
A/Zambia/4-00021/2015	EPI672317	University Teaching Hospital	Crick Worldwide Influenza Centre	HA
A/Zambia/4-303/2014	EPI561801	University Teaching Hospital	National Institute For Medical Research	HA
A/Zambia/4-352/2018	EPI1478434	University Teaching Hospital	Crick Worldwide Influenza Centre	HA
A/Zambia/4-356/2018	EPI1506635	University Teaching Hospital	Crick Worldwide Influenza Centre	HA
A/Zambia/4-378/2018	EPI1506639	University Teaching Hospital	Crick Worldwide Influenza Centre	HA
A/Zambia/9-00002/2015	EPI715888	University Teaching Hospital	Crick Worldwide Influenza Centre	HA
A/Zaporizhia/156/2017	EPI1017065	Institute of Epidemiology and Infectious Diseases Ams of Ukraine	Centers for Disease Control and Prevention	HA
A/Zaporizhia/46/2017	EPI1016970	Institute of Epidemiology and Infectious Diseases Ams of Ukraine	Centers for Disease Control and Prevention	HA
A/Zhejiang-Dinghai/1417/2019	EPI1542666	WHO Chinese National Influenza Center	WHO Chinese National Influenza Center	HA
A/Zhejiang-Dinghai/1546/2019	EPI1589898	WHO Chinese National Influenza Center	WHO Chinese National Influenza Center	HA
A/Zhejiang-Gongshu/3181/2019	EPI1503601	WHO Chinese National Influenza Center	WHO Chinese National Influenza Center	HA
A/Zhejiang-Haishu/11068/2017	EPI1062721	WHO Chinese National Influenza Center	WHO Chinese National Influenza Center	HA
A/Zhejiang-Haishu/1234/2009	EPI363422	?	Other Database Import	HA
A/Zhejiang-Haishu/145/2009	EPI363385	?	Other Database Import	HA
A/Zhejiang-Haishu/172/2009	EPI363383	?	Other Database Import	HA
A/Zhejiang-Jianggan/152/2007	EPI363249	?	Other Database Import	HA
A/Zhejiang-Jianggan/168/2007	EPI363250	?	Other Database Import	HA
A/Zhejiang-Jiaojiang/1255/2017	EPI1062958	WHO Chinese National Influenza Center	WHO Chinese National Influenza Center	HA
A/Zhejiang-Nanhu/1745/2017	EPI1197710	WHO Chinese National Influenza Center	Centers for Disease Control and Prevention	HA
A/Zhejiang-Nanhu/1790/2019	EPI1648928	WHO Chinese National Influenza Center	WHO Chinese National Influenza Center	HA
A/Zhejiang-Ninghai/220/2007	EPI363251	?	Other Database Import	HA
A/Zhejiang-Ninghai/25/2009	EPI363382	?	Other Database Import	HA
A/Zhejiang-Shangcheng/1153/2018	EPI1340900	WHO Chinese National Influenza Center	WHO Chinese National Influenza Center	HA
A/Zhejiang-Xihu/3108/2019	EPI1503598	WHO Chinese National Influenza Center	WHO Chinese National Influenza Center	HA
A/Zhejiang-Yuecheng/1612/2013	EPI498672	WHO Chinese National Influenza Center	WHO Chinese National Influenza Center	HA
A/Zhejiang/11/1998	EPI360708	?	Other Database Import	HA
A/Zhejiang/199/2005	EPI145685	?	Other Database Import	HA
A/Zhejiang/22/2003	EPI360399	?	Other Database Import	HA
A/Zhejiang/394/2005	EPI360871	?	Other Database Import	HA
A/Zhejiang/396/2005	EPI360862	?	Other Database Import	HA
A/Zhejiang/4/1999	EPI360740	?	Other Database Import	HA
A/Zhejiang/497/2005	EPI363121	?	Other Database Import	HA
A/Zhejiang/8/2002	EPI609789	Centers for Disease Control and Prevention	Other Database Import	HA
A/Zhejiang/9/2002	EPI360282	?	Other Database Import	HA
A/Zhuhai/258/2008	EPI220222	?	Other Database Import	HA
A/Zhuhai/338/2007	EPI221693	?	Other Database Import	HA
A/Zhuhai/343/2008	EPI220223	?	Other Database Import	HA
A/Zhuhai/358/2005	EPI226885	?	Other Database Import	HA
A/Zhuhai/418/2007	EPI221694	?	Other Database Import	HA
A/Zhuhai/494/2008	EPI220224	?	Other Database Import	HA
A/Zhuhai/547/2007	EPI221695	?	Other Database Import	HA
A/Zhuhai/589/2008	EPI220225	?	Other Database Import	HA
A/Zhuhai/676/2008	EPI220228	?	Other Database Import	HA
A/Zhuhai/798/2008	EPI220231	?	Other Database Import	HA
A/Zhuhai/902/2008	EPI220233	?	Other Database Import	HA
A/Zhuhai/943/2008	EPI220234	?	Other Database Import	HA
A/Zhuhai/964/2008	EPI220235	?	Other Database Import	HA
A/Zonguldak/3161/2016	EPI829373	Refik Saydam National Public Health Agency	Crick Worldwide Influenza Centre	HA
A/Zrenjanin/580/2009	EPI210066	Institute of Immunology and Virology Torlak	National Institute For Medical Research	HA
B/Victoria/546/2002	EPI1927022	Monash Medical Centre	WHO Collaborating Centre For Reference and Research On Influenza	HA
B/Victoria/555/2002	EPI1927023	Monash Medical Centre	WHO Collaborating Centre For Reference and Research On Influenza	HA
A/AbuDhabi/1/2019	EPI1447909	Shaikh Khalifa Medical City	Centers for Disease Control and Prevention	NA
A/AbuDhabi/11/2019	EPI1448394	Shaikh Khalifa Medical City	Centers for Disease Control and Prevention	NA
A/AbuDhabi/111/2018	EPI1332613	Shaikh Khalifa Medical City	Centers for Disease Control and Prevention	NA
A/AbuDhabi/112/2018	EPI1350029	Shaikh Khalifa Medical City	Centers for Disease Control and Prevention	NA
A/AbuDhabi/113/2018	EPI1349972	Shaikh Khalifa Medical City	Centers for Disease Control and Prevention	NA
A/AbuDhabi/114/2018	EPI1350045	Shaikh Khalifa Medical City	Centers for Disease Control and Prevention	NA
A/AbuDhabi/115/2018	EPI1350109	Shaikh Khalifa Medical City	Centers for Disease Control and Prevention	NA
A/AbuDhabi/116/2018	EPI1336765	Shaikh Khalifa Medical City	Centers for Disease Control and Prevention	NA
A/AbuDhabi/117/2018	EPI1336574	Shaikh Khalifa Medical City	Centers for Disease Control and Prevention	NA
A/AbuDhabi/12/2017	EPI1179827	Shaikh Khalifa Medical City	Centers for Disease Control and Prevention	NA
A/AbuDhabi/123/2018	EPI1336582	Shaikh Khalifa Medical City	Centers for Disease Control and Prevention	NA
A/AbuDhabi/125/2018	EPI1350469	Shaikh Khalifa Medical City	Centers for Disease Control and Prevention	NA
A/AbuDhabi/127/2018	EPI1386364	Shaikh Khalifa Medical City	Centers for Disease Control and Prevention	NA
A/AbuDhabi/129/2018	EPI1350101	Shaikh Khalifa Medical City	Centers for Disease Control and Prevention	NA
A/AbuDhabi/13/2017	EPI1179740	Shaikh Khalifa Medical City	Centers for Disease Control and Prevention	NA
A/AbuDhabi/132/2018	EPI1336836	Shaikh Khalifa Medical City	Centers for Disease Control and Prevention	NA
A/AbuDhabi/14/2017	EPI1179835	Shaikh Khalifa Medical City	Centers for Disease Control and Prevention	NA
A/AbuDhabi/16/2017	EPI1179851	Shaikh Khalifa Medical City	Centers for Disease Control and Prevention	NA
A/AbuDhabi/19/2019	EPI1438318	Shaikh Khalifa Medical City	Centers for Disease Control and Prevention	NA
A/AbuDhabi/217/2017	EPI1248986	Shaikh Khalifa Medical City	Centers for Disease Control and Prevention	NA
A/AbuDhabi/218/2017	EPI1248722	Shaikh Khalifa Medical City	Centers for Disease Control and Prevention	NA
A/AbuDhabi/22/2019	EPI1432780	Shaikh Khalifa Medical City	Centers for Disease Control and Prevention	NA
A/AbuDhabi/24/2017	EPI1179931	Shaikh Khalifa Medical City	Centers for Disease Control and Prevention	NA
A/AbuDhabi/240/2018	EPI1245537	Shaikh Khalifa Medical City	Centers for Disease Control and Prevention	NA
A/AbuDhabi/34/2019	EPI1438341	Shaikh Khalifa Medical City	Centers for Disease Control and Prevention	NA
A/AbuDhabi/53/2019	EPI1586135	Shaikh Khalifa Medical City	Centers for Disease Control and Prevention	NA
A/AbuDhabi/7/2019	EPI1448410	Shaikh Khalifa Medical City	Centers for Disease Control and Prevention	NA
A/AbuDhabi/8/2017	EPI1179804	Shaikh Khalifa Medical City	Centers for Disease Control and Prevention	NA
A/AbuDhabi/97/2018	EPI1329223	Shaikh Khalifa Medical City	Centers for Disease Control and Prevention	NA
A/AbuDhabi/98/2018	EPI1329231	Shaikh Khalifa Medical City	Centers for Disease Control and Prevention	NA
A/Abudhabi/59/2019	EPI1636389	Shaikh Khalifa Medical City	Centers for Disease Control and Prevention	NA
A/Abudhabi/62/2019	EPI1636493	Shaikh Khalifa Medical City	Centers for Disease Control and Prevention	NA
A/Abudhabi/63/2019	EPI1636469	Shaikh Khalifa Medical City	Centers for Disease Control and Prevention	NA
A/Abudhabi/66/2019	EPI1636622	Shaikh Khalifa Medical City	Centers for Disease Control and Prevention	NA
A/Abudhabi/67/2019	EPI1636445	Shaikh Khalifa Medical City	Centers for Disease Control and Prevention	NA
A/Abudhabi/68/2019	EPI1636324	Shaikh Khalifa Medical City	Centers for Disease Control and Prevention	NA
A/Acores/SU43/2012	EPI417000	Instituto Nacional De Saude	National Institute For Medical Research	NA
A/Acre/117691/2012	EPI459877	?	Other Database Import	NA
A/Acre/118773/2012	EPI459882	?	Other Database Import	NA
A/Acre/121887/2013	EPI459906	?	Other Database Import	NA
A/Acre/121888/2013	EPI459907	?	Other Database Import	NA
A/Acre/122342/2013	EPI459911	?	Other Database Import	NA
A/Acre/133946-IEC/2015	EPI677632	National Influenza Center	Centers for Disease Control and Prevention	NA
A/Acre/134806-IEC/2015	EPI670570	National Influenza Center	Centers for Disease Control and Prevention	NA
A/Acre/135094-IEC/2015	EPI670578	National Influenza Center	Centers for Disease Control and Prevention	NA
A/Acre/135356-IEC/2015	EPI670594	National Influenza Center	Centers for Disease Control and Prevention	NA
A/Adana/111/2014	EPI505188	Refik Saydam National Public Health Agency	National Institute For Medical Research	NA
A/Adana/199/2014	EPI505194	Refik Saydam National Public Health Agency	National Institute For Medical Research	NA
A/Adana/223/2014	EPI505196	Refik Saydam National Public Health Agency	National Institute For Medical Research	NA
A/Adjame/GR1272/2011	EPI352745	Pasteur Institut of Coite D'ivoire	National Institute For Medical Research	NA
A/Adjame/GR1327/2011	EPI352743	Pasteur Institut of Coite D'ivoire	National Institute For Medical Research	NA
A/Adjame/GR429/2012	EPI405864	Pasteur Institut of Coite D'ivoire	National Institute For Medical Research	NA
A/Adjame/GR765/2011	EPI352741	Pasteur Institut of Coite D'ivoire	National Institute For Medical Research	NA
A/Afghanistan/243/2016	EPI840541	National Public Health Laboratory	Centers for Disease Control and Prevention	NA
A/Afghanistan/2950/2009	EPI254576	U.S. Air Force School of Aerospace Medicine	Centers for Disease Control and Prevention	NA
A/Afghanistan/438/2017	EPI1142485	National Public Health Laboratory	Centers for Disease Control and Prevention	NA
A/Afghanistan/616/2017	EPI1197028	National Public Health Laboratory	Centers for Disease Control and Prevention	NA
A/Afghanistan/833/2017	EPI1197228	National Public Health Laboratory	Centers for Disease Control and Prevention	NA
A/Agadir/50/2011	EPI345982	Institut National d'Hygiène, Ministere De La Sante Sante	National Institute of Hygiene	NA
A/Agadir/87/2011	EPI352754	Institut National d'Hygiène	National Institute For Medical Research	NA
A/Aichi/108/2016	EPI867793	Aichi Prefectural Institute of Public Health	National Institute of Infectious Diseases (niid)	NA
A/Aichi/116/2013	EPI475365	Aichi Prefectural Institute of Public Health	National Institute of Infectious Diseases (niid)	NA
A/Aichi/117/2013	EPI475368	Aichi Prefectural Institute of Public Health	National Institute of Infectious Diseases (niid)	NA
A/Aichi/118/2013	EPI475371	Aichi Prefectural Institute of Public Health	National Institute of Infectious Diseases (niid)	NA
A/Aichi/119/2013	EPI497555	Aichi Prefectural Institute of Public Health	Aichi Prefectural Institute of Public Health	NA
A/Aichi/120/2013	EPI497557	Aichi Prefectural Institute of Public Health	Aichi Prefectural Institute of Public Health	NA
A/Aichi/122/2013	EPI498012	Aichi Prefectural Institute of Public Health	National Institute of Infectious Diseases (niid)	NA
A/Aichi/125/2013	EPI497567	Aichi Prefectural Institute of Public Health	National Institute of Infectious Diseases (niid)	NA
A/Aichi/126/2013	EPI539218	Aichi Prefectural Institute of Public Health	Aichi Prefectural Institute of Public Health	NA
A/Aichi/127/2013	EPI539220	Aichi Prefectural Institute of Public Health	Aichi Prefectural Institute of Public Health	NA
A/Aichi/129/2013	EPI539366	Aichi Prefectural Institute of Public Health	Aichi Prefectural Institute of Public Health	NA
A/Aichi/130/2013	EPI539368	Aichi Prefectural Institute of Public Health	Aichi Prefectural Institute of Public Health	NA
A/Aichi/142/2016	EPI959282	Aichi Prefectural Institute of Public Health	National Institute of Infectious Diseases (niid)	NA
A/Aichi/145/2013	EPI539370	Aichi Prefectural Institute of Public Health	Aichi Prefectural Institute of Public Health	NA
A/Aichi/158/2009	EPI210976	?	National Institute of Infectious Diseases (niid)	NA
A/Aichi/161/2009	EPI210977	?	National Institute of Infectious Diseases (niid)	NA
A/Aichi/17/2014	EPI539372	Aichi Prefectural Institute of Public Health	Aichi Prefectural Institute of Public Health	NA
A/Aichi/199/2018	EPI1312188	Aichi Prefectural Institute of Public Health	National Institute of Infectious Diseases (niid)	NA
A/Aichi/202/2019	EPI1630289	Aichi Prefectural Institute of Public Health	National Institute of Infectious Diseases (niid)	NA
A/Aichi/218/2019	EPI1702569	Aichi Prefectural Institute of Public Health	Centers for Disease Control and Prevention	NA
A/Aichi/221/2011	EPI328959	Aichi Prefectural Institute of Public Health	National Institute of Infectious Diseases (niid)	NA
A/Aichi/234/2011	EPI350195	Aichi Prefectural Institute of Public Health	National Institute of Infectious Diseases (niid)	NA
A/Aichi/234/2017	EPI1018268	Aichi Prefectural Institute of Public Health	National Institute of Infectious Diseases (niid)	NA
A/Aichi/337/2017	EPI1118565	Aichi Prefectural Institute of Public Health	National Institute of Infectious Diseases (niid)	NA
A/Aichi/343/2017	EPI1140027	Aichi Prefectural Institute of Public Health	National Institute of Infectious Diseases (niid)	NA
A/Aichi/348/2017	EPI1270408	Aichi Prefectural Institute of Public Health	National Institute of Infectious Diseases (niid)	NA
A/Aichi/52/2014	EPI539374	Aichi Prefectural Institute of Public Health	Aichi Prefectural Institute of Public Health	NA
A/Aichi/60/2014	EPI539376	Aichi Prefectural Institute of Public Health	Aichi Prefectural Institute of Public Health	NA
A/Aichi/83/2012	EPI375617	Aichi Prefectural Institute of Public Health	National Institute of Infectious Diseases (niid)	NA
A/Aichi/89/2012	EPI394966	Aichi Prefectural Institute of Public Health	National Institute of Infectious Diseases (niid)	NA
A/Aichi/9/2016	EPI726899	Aichi Prefectural Institute of Public Health	National Institute of Infectious Diseases (niid)	NA
A/Aichi/96/2015	EPI624501	Aichi Prefectural Institute of Public Health	National Institute of Infectious Diseases (niid)	NA
A/Aichi/98/2012	EPI418077	Aichi Prefectural Institute of Public Health	National Institute of Infectious Diseases (niid)	NA
A/AixEnProvence/2846/2013	EPI498348	Crr Virus Influenza Region Sud	National Institute For Medical Research	NA
A/Akita/10/2010	EPI294068	Akita Research Center For Public Health and Environment	National Institute of Infectious Diseases (niid)	NA
A/Akita/10/2015	EPI726883	Akita Research Center For Public Health and Environment	National Institute of Infectious Diseases (niid)	NA
A/Akita/12/2008	EPI210978	?	National Institute of Infectious Diseases (niid)	NA
A/Akita/14/2012	EPI393731	Akita Research Center For Public Health and Environment	National Institute of Infectious Diseases (niid)	NA
A/Akita/14/2018	EPI1278950	Akita Research Center For Public Health and Environment	National Institute of Infectious Diseases (niid)	NA
A/Akita/21/2017	EPI1126281	Akita Research Center For Public Health and Environment	National Institute of Infectious Diseases (niid)	NA
A/Akita/34/2009	EPI210921	?	National Institute of Infectious Diseases (niid)	NA
A/Akita/56/2011	EPI334497	Akita Research Center For Public Health and Environment	National Institute of Infectious Diseases (niid)	NA
A/Akita/60/2019	EPI1627369	Akita Research Center For Public Health and Environment	National Institute of Infectious Diseases (niid)	NA
A/AlBuraimi/5786/2019	EPI1646837	Central Public Health Laboratory, Ministry of Health	Crick Worldwide Influenza Centre	NA
A/Alabama/1/2011	EPI319629	Adph Bureau of Clinical Laboratories	Centers for Disease Control and Prevention	NA
A/Alabama/10/2010	EPI301730	Alabama State Laboratory	Centers for Disease Control and Prevention	NA
A/Alabama/10/2015	EPI651655	Adph Bureau of Clinical Laboratories	Centers for Disease Control and Prevention	NA
A/Alabama/10/2019	EPI1382045	Adph Bureau of Clinical Laboratories	Centers for Disease Control and Prevention	NA
A/Alabama/11/2014	EPI558466	Adph Bureau of Clinical Laboratories	Centers for Disease Control and Prevention	NA
A/Alabama/11/2015	EPI651671	Adph Bureau of Clinical Laboratories	Centers for Disease Control and Prevention	NA
A/Alabama/11/2019	EPI1381903	Adph Bureau of Clinical Laboratories	Centers for Disease Control and Prevention	NA
A/Alabama/12/2014	EPI558384	Adph Bureau of Clinical Laboratories	Centers for Disease Control and Prevention	NA
A/Alabama/13/2010	EPI309378	U.S. Air Force School of Aerospace Medicine	Centers for Disease Control and Prevention	NA
A/Alabama/13/2016	EPI862488	Adph Bureau of Clinical Laboratories	Centers for Disease Control and Prevention	NA
A/Alabama/14/2016	EPI862496	Adph Bureau of Clinical Laboratories	Centers for Disease Control and Prevention	NA
A/Alabama/15/2019	EPI1397147	Adph Bureau of Clinical Laboratories	Centers for Disease Control and Prevention	NA
A/Alabama/17/2012	EPI397971	Adph Bureau of Clinical Laboratories	Centers for Disease Control and Prevention	NA
A/Alabama/18/2012	EPI404943	Adph Bureau of Clinical Laboratories	Centers for Disease Control and Prevention	NA
A/Alabama/18/2017	EPI1006237	Adph Bureau of Clinical Laboratories	Centers for Disease Control and Prevention	NA
A/Alabama/19/2017	EPI1006245	Adph Bureau of Clinical Laboratories	Centers for Disease Control and Prevention	NA
A/Alabama/2/2012	EPI356606	Alabama State Laboratory	Centers for Disease Control and Prevention	NA
A/Alabama/2/2016	EPI712377	Adph Bureau of Clinical Laboratories	Centers for Disease Control and Prevention	NA
A/Alabama/20/2017	EPI1006253	Adph Bureau of Clinical Laboratories	Centers for Disease Control and Prevention	NA
A/Alabama/21/2017	EPI1006229	Adph Bureau of Clinical Laboratories	Centers for Disease Control and Prevention	NA
A/Alabama/21/2019	EPI1428160	Adph Bureau of Clinical Laboratories	Centers for Disease Control and Prevention	NA
A/Alabama/22/2019	EPI1428168	Adph Bureau of Clinical Laboratories	Centers for Disease Control and Prevention	NA
A/Alabama/23/2019	EPI1597262	Adph Bureau of Clinical Laboratories	Centers for Disease Control and Prevention	NA
A/Alabama/24/2012	EPI407311	Adph Bureau of Clinical Laboratories	Centers for Disease Control and Prevention	NA
A/Alabama/3/2011	EPI319631	Adph Bureau of Clinical Laboratories	Centers for Disease Control and Prevention	NA
A/Alabama/3/2012	EPI363029	Adph Bureau of Clinical Laboratories	Centers for Disease Control and Prevention	NA
A/Alabama/3/2018	EPI1163512	Adph Bureau of Clinical Laboratories	Centers for Disease Control and Prevention	NA
A/Alabama/4/2011	EPI349373	Adph Bureau of Clinical Laboratories	Centers for Disease Control and Prevention	NA
A/Alabama/4/2016	EPI712393	Adph Bureau of Clinical Laboratories	Centers for Disease Control and Prevention	NA
A/Alabama/5/2010	EPI278807	U.S. Air Force School of Aerospace Medicine	National Institute For Medical Research	NA
A/Alabama/5/2012	EPI367489	Adph Bureau of Clinical Laboratories	Centers for Disease Control and Prevention	NA
A/Alabama/5/2014	EPI550856	Adph Bureau of Clinical Laboratories	Centers for Disease Control and Prevention	NA
A/Alabama/5/2015	EPI588596	Adph Bureau of Clinical Laboratories	Centers for Disease Control and Prevention	NA
A/Alabama/5/2016	EPI712401	Adph Bureau of Clinical Laboratories	Centers for Disease Control and Prevention	NA
A/Alabama/6/2015	EPI622285	Adph Bureau of Clinical Laboratories	Centers for Disease Control and Prevention	NA
A/Alabama/6/2016	EPI730826	Adph Bureau of Clinical Laboratories	Centers for Disease Control and Prevention	NA
A/Alabama/7/2010	EPI301009	Adph Bureau of Clinical Laboratories	Centers for Disease Control and Prevention	NA
A/Alabama/7/2012	EPI371992	Adph Bureau of Clinical Laboratories	Centers for Disease Control and Prevention	NA
A/Alabama/7/2013	EPI462822	Adph Bureau of Clinical Laboratories	Centers for Disease Control and Prevention	NA
A/Alabama/7/2014	EPI552140	Adph Bureau of Clinical Laboratories	Centers for Disease Control and Prevention	NA
A/Alabama/7/2015	EPI649433	Adph Bureau of Clinical Laboratories	Centers for Disease Control and Prevention	NA
A/Alabama/8/2010	EPI301727	Adph Bureau of Clinical Laboratories	Centers for Disease Control and Prevention	NA
A/Alabama/8/2012	EPI375093	Adph Bureau of Clinical Laboratories	Centers for Disease Control and Prevention	NA
A/Alabama/9/2015	EPI649393	Adph Bureau of Clinical Laboratories	Centers for Disease Control and Prevention	NA
A/Alabama/UR06-0482/2007	EPI71215	?	Other Database Import	NA
A/Alabama/UR06-0545/2007	EPI70797	?	Other Database Import	NA
A/Alabama/WRAIR1242P/2009	EPI325691	?	Other Database Import	NA
A/Alaska/1/2011	EPI302275	Alaska State Virology Lab	Centers for Disease Control and Prevention	NA
A/Alaska/1/2013	EPI442808	Alaska State Virology Lab	Centers for Disease Control and Prevention	NA
A/Alaska/1/2014	EPI508680	Alaska State Public Health Laboratory	Centers for Disease Control and Prevention	NA
A/Alaska/10/2011	EPI309618	Alaska State Virology Lab	Centers for Disease Control and Prevention	NA
A/Alaska/10/2015	EPI624256	Alaska State Virology Lab	Centers for Disease Control and Prevention	NA
A/Alaska/100/2015	EPI670498	Alaska State Virology Lab	Centers for Disease Control and Prevention	NA
A/Alaska/101/2015	EPI670506	Alaska State Virology Lab	Centers for Disease Control and Prevention	NA
A/Alaska/102/2015	EPI670514	Alaska State Virology Lab	Centers for Disease Control and Prevention	NA
A/Alaska/103/2015	EPI670522	Alaska State Virology Lab	Centers for Disease Control and Prevention	NA
A/Alaska/104/2015	EPI679341	Alaska State Virology Lab	Centers for Disease Control and Prevention	NA
A/Alaska/105/2015	EPI679349	Alaska State Virology Lab	Centers for Disease Control and Prevention	NA
A/Alaska/106/2015	EPI679357	Alaska State Virology Lab	Centers for Disease Control and Prevention	NA
A/Alaska/107/2015	EPI679365	Alaska State Virology Lab	Centers for Disease Control and Prevention	NA
A/Alaska/108/2015	EPI679373	Alaska State Virology Lab	Centers for Disease Control and Prevention	NA
A/Alaska/11/2019	EPI1372657	Alaska State Virology Lab	Centers for Disease Control and Prevention	NA
A/Alaska/110/2015	EPI679389	Alaska State Virology Lab	Centers for Disease Control and Prevention	NA
A/Alaska/111/2015	EPI679397	Alaska State Virology Lab	Centers for Disease Control and Prevention	NA
A/Alaska/112/2015	EPI670530	Alaska State Virology Lab	Centers for Disease Control and Prevention	NA
A/Alaska/113/2015	EPI670538	Alaska State Virology Lab	Centers for Disease Control and Prevention	NA
A/Alaska/115/2015	EPI670554	Alaska State Virology Lab	Centers for Disease Control and Prevention	NA
A/Alaska/117/2015	EPI715121	Alaska State Virology Lab	Centers for Disease Control and Prevention	NA
A/Alaska/118/2015	EPI688282	Alaska State Virology Lab	Centers for Disease Control and Prevention	NA
A/Alaska/120/2015	EPI695822	Alaska State Virology Lab	Centers for Disease Control and Prevention	NA
A/Alaska/121/2015	EPI695973	Alaska State Virology Lab	Centers for Disease Control and Prevention	NA
A/Alaska/122/2015	EPI715129	Alaska State Virology Lab	Centers for Disease Control and Prevention	NA
A/Alaska/123/2015	EPI688297	Alaska State Virology Lab	Centers for Disease Control and Prevention	NA
A/Alaska/124/2015	EPI688305	Alaska State Virology Lab	Centers for Disease Control and Prevention	NA
A/Alaska/125/2015	EPI688312	Alaska State Virology Lab	Centers for Disease Control and Prevention	NA
A/Alaska/128/2015	EPI688336	Alaska State Virology Lab	Centers for Disease Control and Prevention	NA
A/Alaska/13/2011	EPI319634	Alaska State Virology Lab	Centers for Disease Control and Prevention	NA
A/Alaska/13/2017	EPI1017270	Alaska State Virology Lab	Centers for Disease Control and Prevention	NA
A/Alaska/131/2015	EPI688359	Alaska State Virology Lab	Centers for Disease Control and Prevention	NA
A/Alaska/132/2015	EPI688367	Alaska State Virology Lab	Centers for Disease Control and Prevention	NA
A/Alaska/133/2015	EPI688375	Alaska State Virology Lab	Centers for Disease Control and Prevention	NA
A/Alaska/134/2015	EPI688383	Alaska State Virology Lab	Centers for Disease Control and Prevention	NA
A/Alaska/135/2015	EPI643533	Alaska State Virology Lab	Centers for Disease Control and Prevention	NA
A/Alaska/136/2015	EPI643562	Alaska State Virology Lab	Centers for Disease Control and Prevention	NA
A/Alaska/137/2015	EPI643610	Alaska State Virology Lab	Centers for Disease Control and Prevention	NA
A/Alaska/139/2015	EPI643650	Alaska State Virology Lab	Centers for Disease Control and Prevention	NA
A/Alaska/14/2013	EPI492722	Alaska State Virology Lab	Centers for Disease Control and Prevention	NA
A/Alaska/14/2014	EPI1506357	Alaska State Virology Lab	Centers for Disease Control and Prevention	NA
A/Alaska/142/2015	EPI643555	Alaska State Virology Lab	Centers for Disease Control and Prevention	NA
A/Alaska/143/2015	EPI643634	Alaska State Virology Lab	Centers for Disease Control and Prevention	NA
A/Alaska/145/2015	EPI644102	Alaska State Virology Lab	Centers for Disease Control and Prevention	NA
A/Alaska/146/2015	EPI643541	Alaska State Virology Lab	Centers for Disease Control and Prevention	NA
A/Alaska/147/2015	EPI643642	Alaska State Virology Lab	Centers for Disease Control and Prevention	NA
A/Alaska/148/2015	EPI643509	Alaska State Virology Lab	Centers for Disease Control and Prevention	NA
A/Alaska/149/2015	EPI643525	Alaska State Virology Lab	Centers for Disease Control and Prevention	NA
A/Alaska/150/2015	EPI643517	Alaska State Virology Lab	Centers for Disease Control and Prevention	NA
A/Alaska/151/2015	EPI683347	Alaska State Virology Lab	Centers for Disease Control and Prevention	NA
A/Alaska/153/2015	EPI683386	Alaska State Virology Lab	Centers for Disease Control and Prevention	NA
A/Alaska/154/2015	EPI683402	Alaska State Virology Lab	Centers for Disease Control and Prevention	NA
A/Alaska/156/2015	EPI683426	Alaska State Virology Lab	Centers for Disease Control and Prevention	NA
A/Alaska/157/2015	EPI683512	Alaska State Virology Lab	Centers for Disease Control and Prevention	NA
A/Alaska/158/2015	EPI683520	Alaska State Virology Lab	Centers for Disease Control and Prevention	NA
A/Alaska/159/2015	EPI683536	Alaska State Virology Lab	Centers for Disease Control and Prevention	NA
A/Alaska/16/2011	EPI319644	Alaska State Virology Lab	Centers for Disease Control and Prevention	NA
A/Alaska/16/2012	EPI394839	Alaska State Virology Lab	Centers for Disease Control and Prevention	NA
A/Alaska/16/2017	EPI1015952	Alaska State Virology Lab	Centers for Disease Control and Prevention	NA
A/Alaska/160/2015	EPI667995	Alaska State Virology Lab	Centers for Disease Control and Prevention	NA
A/Alaska/162/2015	EPI683552	Alaska State Virology Lab	Centers for Disease Control and Prevention	NA
A/Alaska/163/2015	EPI679895	Alaska State Virology Lab	Centers for Disease Control and Prevention	NA
A/Alaska/164/2015	EPI679903	Alaska State Virology Lab	Centers for Disease Control and Prevention	NA
A/Alaska/165/2015	EPI679911	Alaska State Virology Lab	Centers for Disease Control and Prevention	NA
A/Alaska/166/2015	EPI679919	Alaska State Virology Lab	Centers for Disease Control and Prevention	NA
A/Alaska/168/2015	EPI679935	Alaska State Virology Lab	Centers for Disease Control and Prevention	NA
A/Alaska/17/2011	EPI340908	Alaska State Virology Lab	Centers for Disease Control and Prevention	NA
A/Alaska/17/2015	EPI631645	Alaska State Virology Lab	Centers for Disease Control and Prevention	NA
A/Alaska/170/2015	EPI679943	Alaska State Virology Lab	Centers for Disease Control and Prevention	NA
A/Alaska/171/2015	EPI679951	Alaska State Virology Lab	Centers for Disease Control and Prevention	NA
A/Alaska/173/2015	EPI688432	Alaska State Virology Lab	Centers for Disease Control and Prevention	NA
A/Alaska/174/2015	EPI679967	Alaska State Virology Lab	Centers for Disease Control and Prevention	NA
A/Alaska/175/2015	EPI679972	Alaska State Virology Lab	Centers for Disease Control and Prevention	NA
A/Alaska/176/2015	EPI679980	Alaska State Virology Lab	Centers for Disease Control and Prevention	NA
A/Alaska/177/2015	EPI679988	Alaska State Virology Lab	Centers for Disease Control and Prevention	NA
A/Alaska/178/2015	EPI679996	Alaska State Virology Lab	Centers for Disease Control and Prevention	NA
A/Alaska/179/2015	EPI680130	Alaska State Virology Lab	Centers for Disease Control and Prevention	NA
A/Alaska/18/2014	EPI541635	Alaska State Virology Lab	Centers for Disease Control and Prevention	NA
A/Alaska/18/2015	EPI629696	Alaska State Virology Lab	Centers for Disease Control and Prevention	NA
A/Alaska/183/2015	EPI686015	Alaska State Virology Lab	Centers for Disease Control and Prevention	NA
A/Alaska/184/2015	EPI680138	Alaska State Virology Lab	Centers for Disease Control and Prevention	NA
A/Alaska/185/2015	EPI686023	Alaska State Virology Lab	Centers for Disease Control and Prevention	NA
A/Alaska/187/2015	EPI680146	Alaska State Virology Lab	Centers for Disease Control and Prevention	NA
A/Alaska/188/2015	EPI680154	Alaska State Virology Lab	Centers for Disease Control and Prevention	NA
A/Alaska/189/2015	EPI680162	Alaska State Virology Lab	Centers for Disease Control and Prevention	NA
A/Alaska/19/2016	EPI776241	Alaska State Virology Lab	Centers for Disease Control and Prevention	NA
A/Alaska/191/2015	EPI680176	Alaska State Virology Lab	Centers for Disease Control and Prevention	NA
A/Alaska/192/2015	EPI680184	Alaska State Virology Lab	Centers for Disease Control and Prevention	NA
A/Alaska/193/2015	EPI680192	Alaska State Virology Lab	Centers for Disease Control and Prevention	NA
A/Alaska/194/2015	EPI688440	Alaska State Virology Lab	Centers for Disease Control and Prevention	NA
A/Alaska/196/2015	EPI688447	Alaska State Virology Lab	Centers for Disease Control and Prevention	NA
A/Alaska/198/2015	EPI688462	Alaska State Virology Lab	Centers for Disease Control and Prevention	NA
A/Alaska/199/2015	EPI715137	Alaska State Virology Lab	Centers for Disease Control and Prevention	NA
A/Alaska/2/2010	EPI278801	Alaska State Virology Lab	Centers for Disease Control and Prevention	NA
A/Alaska/2/2012	EPI371804	Alaska State Virology Lab	Centers for Disease Control and Prevention	NA
A/Alaska/2/2013	EPI447188	Alaska State Virology Lab	Centers for Disease Control and Prevention	NA
A/Alaska/2/2018	EPI1180759	Alaska State Virology Lab	Centers for Disease Control and Prevention	NA
A/Alaska/20/2012	EPI394774	Alaska State Virology Lab	Centers for Disease Control and Prevention	NA
A/Alaska/201/2015	EPI695861	Alaska State Virology Lab	Centers for Disease Control and Prevention	NA
A/Alaska/202/2015	EPI752066	Alaska State Virology Lab	Centers for Disease Control and Prevention	NA
A/Alaska/204/2015	EPI695798	Alaska State Virology Lab	Centers for Disease Control and Prevention	NA
A/Alaska/205/2015	EPI695681	Alaska State Virology Lab	Centers for Disease Control and Prevention	NA
A/Alaska/206/2015	EPI670819	Alaska State Virology Lab	Centers for Disease Control and Prevention	NA
A/Alaska/208/2015	EPI670834	Alaska State Virology Lab	Centers for Disease Control and Prevention	NA
A/Alaska/21/2011	EPI351278	Alaska State Virology Lab	Centers for Disease Control and Prevention	NA
A/Alaska/21/2012	EPI394996	Alaska State Virology Lab	Centers for Disease Control and Prevention	NA
A/Alaska/21/2015	EPI629712	Alaska State Virology Lab	Centers for Disease Control and Prevention	NA
A/Alaska/210/2015	EPI676773	Alaska State Virology Lab	Centers for Disease Control and Prevention	NA
A/Alaska/212/2015	EPI676787	Alaska State Virology Lab	Centers for Disease Control and Prevention	NA
A/Alaska/213/2015	EPI676795	Alaska State Virology Lab	Centers for Disease Control and Prevention	NA
A/Alaska/215/2015	EPI676811	Alaska State Virology Lab	Centers for Disease Control and Prevention	NA
A/Alaska/218/2015	EPI677056	Alaska State Virology Lab	Centers for Disease Control and Prevention	NA
A/Alaska/219/2015	EPI677064	Alaska State Virology Lab	Centers for Disease Control and Prevention	NA
A/Alaska/22/2012	EPI402254	Alaska State Virology Lab	Centers for Disease Control and Prevention	NA
A/Alaska/22/2015	EPI629619	Alaska State Virology Lab	Centers for Disease Control and Prevention	NA
A/Alaska/22/2016	EPI827447	Alaska State Virology Lab	Centers for Disease Control and Prevention	NA
A/Alaska/221/2015	EPI677080	Alaska State Virology Lab	Centers for Disease Control and Prevention	NA
A/Alaska/222/2015	EPI686031	Alaska State Virology Lab	Centers for Disease Control and Prevention	NA
A/Alaska/223/2015	EPI677095	Alaska State Virology Lab	Centers for Disease Control and Prevention	NA
A/Alaska/225/2015	EPI686039	Alaska State Virology Lab	Centers for Disease Control and Prevention	NA
A/Alaska/226/2015	EPI695806	Alaska State Virology Lab	Centers for Disease Control and Prevention	NA
A/Alaska/227/2015	EPI677117	Alaska State Virology Lab	Centers for Disease Control and Prevention	NA
A/Alaska/228/2015	EPI677125	Alaska State Virology Lab	Centers for Disease Control and Prevention	NA
A/Alaska/229/2015	EPI677133	Alaska State Virology Lab	Centers for Disease Control and Prevention	NA
A/Alaska/23/2012	EPI402260	Alaska State Virology Lab	Centers for Disease Control and Prevention	NA
A/Alaska/23/2016	EPI814157	Alaska State Virology Lab	Centers for Disease Control and Prevention	NA
A/Alaska/231/2015	EPI677149	Alaska State Virology Lab	Centers for Disease Control and Prevention	NA
A/Alaska/232/2015	EPI772785	Alaska State Virology Lab	Centers for Disease Control and Prevention	NA
A/Alaska/233/2015	EPI695941	Alaska State Virology Lab	Centers for Disease Control and Prevention	NA
A/Alaska/234/2015	EPI695745	Alaska State Virology Lab	Centers for Disease Control and Prevention	NA
A/Alaska/236/2015	EPI677185	Alaska State Virology Lab	Centers for Disease Control and Prevention	NA
A/Alaska/237/2015	EPI677193	Alaska State Virology Lab	Centers for Disease Control and Prevention	NA
A/Alaska/239/2015	EPI686047	Alaska State Virology Lab	Centers for Disease Control and Prevention	NA
A/Alaska/24/2009	EPI211323	Alaska State Virology Lab	Centers for Disease Control and Prevention	NA
A/Alaska/24/2012	EPI404981	Alaska State Virology Lab	Centers for Disease Control and Prevention	NA
A/Alaska/24/2016	EPI841368	Alaska State Virology Lab	Centers for Disease Control and Prevention	NA
A/Alaska/24/2019	EPI1442448	Alaska State Virology Lab	Centers for Disease Control and Prevention	NA
A/Alaska/240/2015	EPI677217	Alaska State Virology Lab	Centers for Disease Control and Prevention	NA
A/Alaska/242/2015	EPI686055	Alaska State Virology Lab	Centers for Disease Control and Prevention	NA
A/Alaska/243/2015	EPI677233	Alaska State Virology Lab	Centers for Disease Control and Prevention	NA
A/Alaska/25/2012	EPI408595	Alaska State Virology Lab	Centers for Disease Control and Prevention	NA
A/Alaska/25/2015	EPI629720	Alaska State Virology Lab	Centers for Disease Control and Prevention	NA
A/Alaska/251/2015	EPI679413	Alaska State Virology Lab	Centers for Disease Control and Prevention	NA
A/Alaska/252/2015	EPI695649	Alaska State Virology Lab	Centers for Disease Control and Prevention	NA
A/Alaska/253/2015	EPI671117	Alaska State Virology Lab	Centers for Disease Control and Prevention	NA
A/Alaska/254/2015	EPI671125	Alaska State Virology Lab	Centers for Disease Control and Prevention	NA
A/Alaska/255/2015	EPI671133	Alaska State Virology Lab	Centers for Disease Control and Prevention	NA
A/Alaska/26/2014	EPI537863	Alaska State Virology Lab	Centers for Disease Control and Prevention	NA
A/Alaska/26/2015	EPI631637	Alaska State Virology Lab	Centers for Disease Control and Prevention	NA
A/Alaska/26/2017	EPI1056099	Alaska State Virology Lab	Centers for Disease Control and Prevention	NA
A/Alaska/262/2015	EPI677376	Alaska State Virology Lab	Centers for Disease Control and Prevention	NA
A/Alaska/264/2015	EPI710120	Alaska State Virology Lab	Centers for Disease Control and Prevention	NA
A/Alaska/266/2015	EPI686317	Alaska State Virology Lab	Centers for Disease Control and Prevention	NA
A/Alaska/267/2015	EPI686325	Alaska State Virology Lab	Centers for Disease Control and Prevention	NA
A/Alaska/27/2014	EPI537844	Alaska State Virology Lab	Centers for Disease Control and Prevention	NA
A/Alaska/27/2017	EPI1074372	Alaska State Virology Lab	Centers for Disease Control and Prevention	NA
A/Alaska/27/2019	EPI1479381	Alaska State Virology Lab	Centers for Disease Control and Prevention	NA
A/Alaska/28/2017	EPI1056115	Alaska State Virology Lab	Centers for Disease Control and Prevention	NA
A/Alaska/28/2019	EPI1508094	Alaska State Virology Lab	Centers for Disease Control and Prevention	NA
A/Alaska/29/2014	EPI541565	Alaska State Virology Lab	Centers for Disease Control and Prevention	NA
A/Alaska/29/2015	EPI638993	Alaska State Virology Lab	Centers for Disease Control and Prevention	NA
A/Alaska/29/2017	EPI1056123	Alaska State Virology Lab	Centers for Disease Control and Prevention	NA
A/Alaska/3/2010	EPI279972	Alaska State Virology Lab	Centers for Disease Control and Prevention	NA
A/Alaska/3/2012	EPI371840	Alaska State Virology Lab	Centers for Disease Control and Prevention	NA
A/Alaska/3/2013	EPI454459	Alaska State Virology Lab	Centers for Disease Control and Prevention	NA
A/Alaska/3/2015	EPI629573	Alaska State Virology Lab	Centers for Disease Control and Prevention	NA
A/Alaska/30/2015	EPI639294	Alaska State Virology Lab	Centers for Disease Control and Prevention	NA
A/Alaska/30/2017	EPI1056131	Alaska State Virology Lab	Centers for Disease Control and Prevention	NA
A/Alaska/30/2019	EPI1548106	Alaska State Virology Lab	Centers for Disease Control and Prevention	NA
A/Alaska/31/2017	EPI1056139	Alaska State Virology Lab	Centers for Disease Control and Prevention	NA
A/Alaska/31/2019	EPI1548114	Alaska State Virology Lab	Centers for Disease Control and Prevention	NA
A/Alaska/32/2017	EPI1056147	Alaska State Virology Lab	Centers for Disease Control and Prevention	NA
A/Alaska/32/2019	EPI1573675	Alaska State Virology Lab	Centers for Disease Control and Prevention	NA
A/Alaska/33/2019	EPI1573734	Alaska State Virology Lab	Centers for Disease Control and Prevention	NA
A/Alaska/34/2014	EPI541568	Alaska State Virology Lab	Centers for Disease Control and Prevention	NA
A/Alaska/34/2015	EPI639017	Alaska State Virology Lab	Centers for Disease Control and Prevention	NA
A/Alaska/35/2014	EPI543680	Alaska State Virology Lab	Centers for Disease Control and Prevention	NA
A/Alaska/35/2019	EPI1606200	Alaska State Virology Lab	Centers for Disease Control and Prevention	NA
A/Alaska/36/2017	EPI1074304	Alaska State Virology Lab	Centers for Disease Control and Prevention	NA
A/Alaska/36/2019	EPI1586388	Alaska State Virology Lab	Centers for Disease Control and Prevention	NA
A/Alaska/37/2015	EPI639270	Alaska State Virology Lab	Centers for Disease Control and Prevention	NA
A/Alaska/37/2016	EPI895753	Alaska State Virology Lab	Centers for Disease Control and Prevention	NA
A/Alaska/37/2017	EPI1056187	Alaska State Virology Lab	Centers for Disease Control and Prevention	NA
A/Alaska/37/2018	EPI1245307	Alaska State Virology Lab	Centers for Disease Control and Prevention	NA
A/Alaska/37/2019	EPI1591962	Alaska State Virology Lab	Centers for Disease Control and Prevention	NA
A/Alaska/38/2015	EPI639001	Alaska State Virology Lab	Centers for Disease Control and Prevention	NA
A/Alaska/38/2017	EPI1056195	Alaska State Virology Lab	Centers for Disease Control and Prevention	NA
A/Alaska/38/2019	EPI1591970	Alaska State Virology Lab	Centers for Disease Control and Prevention	NA
A/Alaska/39/2015	EPI653192	Alaska State Virology Lab	Centers for Disease Control and Prevention	NA
A/Alaska/39/2019	EPI1597486	Alaska State Virology Lab	Centers for Disease Control and Prevention	NA
A/Alaska/4/2008	EPI168616	?	Centers for Disease Control and Prevention	NA
A/Alaska/4/2010	EPI301106	Alaska State Virology Lab	Centers for Disease Control and Prevention	NA
A/Alaska/4/2012	EPI376523	Alaska State Virology Lab	Centers for Disease Control and Prevention	NA
A/Alaska/4/2013	EPI459828	Alaska State Virology Lab	Centers for Disease Control and Prevention	NA
A/Alaska/4/2016	EPI718802	Alaska State Virology Lab	Centers for Disease Control and Prevention	NA
A/Alaska/40/2014	EPI553659	Alaska State Virology Lab	Centers for Disease Control and Prevention	NA
A/Alaska/40/2017	EPI1056203	Alaska State Virology Lab	Centers for Disease Control and Prevention	NA
A/Alaska/40/2019	EPI1597478	Alaska State Virology Lab	Centers for Disease Control and Prevention	NA
A/Alaska/41/2017	EPI1056211	Alaska State Virology Lab	Centers for Disease Control and Prevention	NA
A/Alaska/42/2017	EPI1056219	Alaska State Virology Lab	Centers for Disease Control and Prevention	NA
A/Alaska/42/2019	EPI1606090	Alaska State Virology Lab	Centers for Disease Control and Prevention	NA
A/Alaska/43/2017	EPI1056227	Alaska State Virology Lab	Centers for Disease Control and Prevention	NA
A/Alaska/43/2019	EPI1606082	Alaska State Virology Lab	Centers for Disease Control and Prevention	NA
A/Alaska/44/2017	EPI1056235	Alaska State Virology Lab	Centers for Disease Control and Prevention	NA
A/Alaska/45/2014	EPI549100	Alaska State Virology Lab	Centers for Disease Control and Prevention	NA
A/Alaska/45/2015	EPI670366	Alaska State Virology Lab	Centers for Disease Control and Prevention	NA
A/Alaska/45/2017	EPI1056243	Alaska State Virology Lab	Centers for Disease Control and Prevention	NA
A/Alaska/45/2019	EPI1609344	Alaska State Virology Lab	Centers for Disease Control and Prevention	NA
A/Alaska/46/2014	EPI553004	Alaska State Virology Lab	Centers for Disease Control and Prevention	NA
A/Alaska/46/2015	EPI667555	Alaska State Virology Lab	Centers for Disease Control and Prevention	NA
A/Alaska/46/2017	EPI1056251	Alaska State Virology Lab	Centers for Disease Control and Prevention	NA
A/Alaska/46/2018	EPI1273851	Alaska State Virology Lab	Centers for Disease Control and Prevention	NA
A/Alaska/47/2015	EPI683269	Alaska State Virology Lab	Centers for Disease Control and Prevention	NA
A/Alaska/47/2018	EPI1314663	Alaska State Virology Lab	Centers for Disease Control and Prevention	NA
A/Alaska/47/2019	EPI1609367	Alaska State Virology Lab	Centers for Disease Control and Prevention	NA
A/Alaska/48/2015	EPI667563	Alaska State Virology Lab	Centers for Disease Control and Prevention	NA
A/Alaska/48/2019	EPI1609526	Alaska State Virology Lab	Centers for Disease Control and Prevention	NA
A/Alaska/49/2014	EPI549093	Alaska State Virology Lab	Centers for Disease Control and Prevention	NA
A/Alaska/49/2015	EPI683277	Alaska State Virology Lab	Centers for Disease Control and Prevention	NA
A/Alaska/49/2017	EPI1059810	Alaska State Virology Lab	Centers for Disease Control and Prevention	NA
A/Alaska/49/2018	EPI1314711	Alaska State Virology Lab	Centers for Disease Control and Prevention	NA
A/Alaska/5/2007	EPI126049	?	Centers for Disease Control and Prevention	NA
A/Alaska/5/2010	EPI302285	Centers for Disease Control and Prevention	Centers for Disease Control and Prevention	NA
A/Alaska/5/2013	EPI459849	Alaska State Virology Lab	Centers for Disease Control and Prevention	NA
A/Alaska/5/2014	EPI531743	Alaska State Virology Lab	Centers for Disease Control and Prevention	NA
A/Alaska/5/2016	EPI747452	Alaska State Virology Lab	Centers for Disease Control and Prevention	NA
A/Alaska/50/2015	EPI683301	Alaska State Virology Lab	Centers for Disease Control and Prevention	NA
A/Alaska/50/2017	EPI1075923	Alaska State Virology Lab	Centers for Disease Control and Prevention	NA
A/Alaska/50/2018	EPI1321119	Alaska State Virology Lab	Centers for Disease Control and Prevention	NA
A/Alaska/51/2015	EPI675138	Alaska State Virology Lab	Centers for Disease Control and Prevention	NA
A/Alaska/51/2017	EPI1075931	Alaska State Virology Lab	Centers for Disease Control and Prevention	NA
A/Alaska/52/2014	EPI553825	Alaska State Virology Lab	Centers for Disease Control and Prevention	NA
A/Alaska/52/2018	EPI1323182	Alaska State Virology Lab	Centers for Disease Control and Prevention	NA
A/Alaska/53/2014	EPI564386	Alaska State Virology Lab	Centers for Disease Control and Prevention	NA
A/Alaska/53/2015	EPI670372	Alaska State Virology Lab	Centers for Disease Control and Prevention	NA
A/Alaska/54/2015	EPI670380	Alaska State Virology Lab	Centers for Disease Control and Prevention	NA
A/Alaska/54/2017	EPI1091184	?	Other Database Import	NA
A/Alaska/55/2015	EPI670387	Alaska State Virology Lab	Centers for Disease Control and Prevention	NA
A/Alaska/55/2017	EPI1091160	Alaska State Virology Lab	Centers for Disease Control and Prevention	NA
A/Alaska/57/2015	EPI670403	Alaska State Virology Lab	Centers for Disease Control and Prevention	NA
A/Alaska/59/2014	EPI558535	Alaska State Virology Lab	Centers for Disease Control and Prevention	NA
A/Alaska/59/2015	EPI670411	Alaska State Virology Lab	Centers for Disease Control and Prevention	NA
A/Alaska/6/2007	EPI134485	?	Centers for Disease Control and Prevention	NA
A/Alaska/6/2013	EPI462827	Alaska State Virology Lab	Centers for Disease Control and Prevention	NA
A/Alaska/6/2014	EPI531746	Alaska State Virology Lab	Centers for Disease Control and Prevention	NA
A/Alaska/6/2016	EPI729921	Alaska State Virology Lab	Centers for Disease Control and Prevention	NA
A/Alaska/60/2015	EPI675175	Alaska State Virology Lab	Centers for Disease Control and Prevention	NA
A/Alaska/61/2015	EPI670419	Alaska State Virology Lab	Centers for Disease Control and Prevention	NA
A/Alaska/62/2015	EPI670427	Alaska State Virology Lab	Centers for Disease Control and Prevention	NA
A/Alaska/63/2015	EPI670435	Alaska State Virology Lab	Centers for Disease Control and Prevention	NA
A/Alaska/64/2015	EPI670443	Alaska State Virology Lab	Centers for Disease Control and Prevention	NA
A/Alaska/65/2015	EPI639148	Alaska State Virology Lab	Centers for Disease Control and Prevention	NA
A/Alaska/66/2015	EPI639072	Alaska State Virology Lab	Centers for Disease Control and Prevention	NA
A/Alaska/67/2015	EPI667691	Alaska State Virology Lab	Centers for Disease Control and Prevention	NA
A/Alaska/68/2015	EPI639088	Alaska State Virology Lab	Centers for Disease Control and Prevention	NA
A/Alaska/69/2015	EPI639164	Alaska State Virology Lab	Centers for Disease Control and Prevention	NA
A/Alaska/70/2015	EPI639095	Alaska State Virology Lab	Centers for Disease Control and Prevention	NA
A/Alaska/71/2015	EPI651535	Alaska State Virology Lab	Centers for Disease Control and Prevention	NA
A/Alaska/73/2015	EPI651551	Alaska State Virology Lab	Centers for Disease Control and Prevention	NA
A/Alaska/75/2015	EPI651631	Alaska State Virology Lab	Centers for Disease Control and Prevention	NA
A/Alaska/76/2015	EPI651471	Alaska State Virology Lab	Centers for Disease Control and Prevention	NA
A/Alaska/77/2015	EPI651599	Alaska State Virology Lab	Centers for Disease Control and Prevention	NA
A/Alaska/78/2015	EPI651615	Alaska State Virology Lab	Centers for Disease Control and Prevention	NA
A/Alaska/79/2015	EPI651567	Alaska State Virology Lab	Centers for Disease Control and Prevention	NA
A/Alaska/80/2015	EPI651703	Alaska State Virology Lab	Centers for Disease Control and Prevention	NA
A/Alaska/81/2015	EPI651790	Alaska State Virology Lab	Centers for Disease Control and Prevention	NA
A/Alaska/82/2015	EPI651479	Alaska State Virology Lab	Centers for Disease Control and Prevention	NA
A/Alaska/84/2015	EPI651679	Alaska State Virology Lab	Centers for Disease Control and Prevention	NA
A/Alaska/85/2015	EPI651527	Alaska State Virology Lab	Centers for Disease Control and Prevention	NA
A/Alaska/86/2015	EPI651431	Alaska State Virology Lab	Centers for Disease Control and Prevention	NA
A/Alaska/87/2015	EPI651503	Alaska State Virology Lab	Centers for Disease Control and Prevention	NA
A/Alaska/88/2015	EPI651463	Alaska State Virology Lab	Centers for Disease Control and Prevention	NA
A/Alaska/9/2015	EPI624173	Alaska State Virology Lab	Centers for Disease Control and Prevention	NA
A/Alaska/9/2019	EPI1372650	Alaska State Virology Lab	Centers for Disease Control and Prevention	NA
A/Alaska/91/2015	EPI651591	Alaska State Virology Lab	Centers for Disease Control and Prevention	NA
A/Alaska/92/2015	EPI651607	Alaska State Virology Lab	Centers for Disease Control and Prevention	NA
A/Alaska/93/2015	EPI651623	Alaska State Virology Lab	Centers for Disease Control and Prevention	NA
A/Alaska/94/2015	EPI651575	Alaska State Virology Lab	Centers for Disease Control and Prevention	NA
A/Alaska/95/2015	EPI651711	Alaska State Virology Lab	Centers for Disease Control and Prevention	NA
A/Alaska/96/2015	EPI670466	Alaska State Virology Lab	Centers for Disease Control and Prevention	NA
A/Alaska/98/2015	EPI670482	Alaska State Virology Lab	Centers for Disease Control and Prevention	NA
A/Alaska/99/2015	EPI670490	Alaska State Virology Lab	Centers for Disease Control and Prevention	NA
A/Alaska/WRAIR1145P/2009	EPI275364	?	Other Database Import	NA
A/Alaska/WRAIR1172P/2009	EPI275372	?	Other Database Import	NA
A/Albania/7178/2016	EPI896864	Institute of Public Health	Centers for Disease Control and Prevention	NA
A/Alberta/RV0038/2016	EPI718818	National Microbiology Laboratory, Health Canada	Centers for Disease Control and Prevention	NA
A/Alberta/RV0043/2016	EPI718826	National Microbiology Laboratory, Health Canada	Centers for Disease Control and Prevention	NA
A/Alberta/RV1503/2014	EPI521908	National Microbiology Laboratory, Health Canada	Centers for Disease Control and Prevention	NA
A/Alberta/RV2280/2017	EPI1104988	Provincial Laboratory of Public Health For Southern Alberta	Centers for Disease Control and Prevention	NA
A/Alberta/RV2302/2013	EPI499278	National Microbiology Laboratory, Health Canada	Centers for Disease Control and Prevention	NA
A/Alberta/RV2335/2017	EPI1142352	Provincial Laboratory of Public Health For Southern Alberta	Centers for Disease Control and Prevention	NA
A/Alberta/RV2337/2017	EPI1105058	Provincial Laboratory of Public Health For Southern Alberta	Centers for Disease Control and Prevention	NA
A/Alberta/RV2339/2015	EPI675293	National Microbiology Laboratory, Health Canada	Centers for Disease Control and Prevention	NA
A/Alberta/RV2363/2015	EPI676557	National Microbiology Laboratory, Health Canada	Centers for Disease Control and Prevention	NA
A/Alberta/RV2370/2017	EPI1105090	Provincial Laboratory of Public Health For Southern Alberta	Centers for Disease Control and Prevention	NA
A/Alberta/RV2373/2015	EPI685790	National Microbiology Laboratory, Health Canada	Centers for Disease Control and Prevention	NA
A/Alberta/RV2382/2015	EPI685798	National Microbiology Laboratory, Health Canada	Centers for Disease Control and Prevention	NA
A/Alberta/RV2383/2015	EPI685806	National Microbiology Laboratory, Health Canada	Centers for Disease Control and Prevention	NA
A/Alberta/RV2385/2015	EPI685814	National Microbiology Laboratory, Health Canada	Centers for Disease Control and Prevention	NA
A/Alberta/RV2386/2015	EPI685822	National Microbiology Laboratory, Health Canada	Centers for Disease Control and Prevention	NA
A/Alberta/RV2391/2015	EPI701991	National Microbiology Laboratory, Health Canada	Centers for Disease Control and Prevention	NA
A/Alberta/RV2396/2015	EPI701886	National Microbiology Laboratory, Health Canada	Centers for Disease Control and Prevention	NA
A/Alberta/RV2402/2015	EPI702118	National Microbiology Laboratory, Health Canada	Centers for Disease Control and Prevention	NA
A/Alberta/RV2405/2015	EPI702007	National Microbiology Laboratory, Health Canada	Centers for Disease Control and Prevention	NA
A/Alberta/RV2406/2015	EPI702110	National Microbiology Laboratory, Health Canada	Centers for Disease Control and Prevention	NA
A/Alberta/RV2408/2019	EPI1590335	Provincial Laboratory of Public Health For Southern Alberta	Public Health Agency of Canada (phac)	NA
A/Alberta/RV2415/2019	EPI1590338	Provincial Laboratory of Public Health For Southern Alberta	Public Health Agency of Canada (phac)	NA
A/Alberta/RV2419/2015	EPI702031	National Microbiology Laboratory, Health Canada	Centers for Disease Control and Prevention	NA
A/Alberta/RV2420/2015	EPI702126	National Microbiology Laboratory, Health Canada	Centers for Disease Control and Prevention	NA
A/Alberta/RV2423/2019	EPI1629227	Provincial Laboratory of Public Health For Southern Alberta	Centers for Disease Control and Prevention	NA
A/Alberta/RV2431/2019	EPI1590356	Provincial Laboratory of Public Health For Southern Alberta	Public Health Agency of Canada (phac)	NA
A/Alberta/RV2432/2019	EPI1590358	Provincial Laboratory of Public Health For Southern Alberta	Public Health Agency of Canada (phac)	NA
A/Alberta/RV2433/2019	EPI1590360	Provincial Laboratory of Public Health For Southern Alberta	Public Health Agency of Canada (phac)	NA
A/Alberta/RV2473/2019	EPI1736920	Provincial Laboratory of Public Health For Southern Alberta	Public Health Agency of Canada (phac)	NA
A/Alberta/RV2481/2015	EPI698395	National Microbiology Laboratory, Health Canada	Centers for Disease Control and Prevention	NA
A/Alberta/RV2830/2018	EPI1248914	National Microbiology Laboratory, Health Canada	Centers for Disease Control and Prevention	NA
A/Alberta/RV2835/2018	EPI1248714	Provincial Laboratory of Public Health For Southern Alberta	Centers for Disease Control and Prevention	NA
A/Alberta/RV3071/2016	EPI867928	National Microbiology Laboratory, Health Canada	Centers for Disease Control and Prevention	NA
A/Alberta/RV3102/2016	EPI867937	National Microbiology Laboratory, Health Canada	Centers for Disease Control and Prevention	NA
A/Alberta/RV3131/2016	EPI886724	Provincial Laboratory of Public Health For Southern Alberta	Centers for Disease Control and Prevention	NA
A/Alberta/RV3240/2014	EPI560759	National Microbiology Laboratory, Health Canada	Centers for Disease Control and Prevention	NA
A/Alberta/RV3246/2014	EPI560734	National Microbiology Laboratory, Health Canada	Centers for Disease Control and Prevention	NA
A/Alberta/RV3588/2014	EPI560772	National Microbiology Laboratory, Health Canada	Centers for Disease Control and Prevention	NA
A/Alberta/RV3883/2018	EPI1265617	Provincial Laboratory of Public Health For Southern Alberta	Public Health Agency of Canada (phac)	NA
A/Alberta/RV3884/2018	EPI1265619	Provincial Laboratory of Public Health For Southern Alberta	Public Health Agency of Canada (phac)	NA
A/Alberta/RV3887/2018	EPI1325048	Provincial Laboratory of Public Health For Southern Alberta	Centers for Disease Control and Prevention	NA
A/Alberta/RV3924/2018	EPI1325080	Provincial Laboratory of Public Health For Southern Alberta	Centers for Disease Control and Prevention	NA
A/Alberta/RV3927/2018	EPI1325096	Provincial Laboratory of Public Health For Southern Alberta	Centers for Disease Control and Prevention	NA
A/Alberta/RV3928/2018	EPI1324936	Provincial Laboratory of Public Health For Southern Alberta	Centers for Disease Control and Prevention	NA
A/Alberta/RV3944/2018	EPI1325112	National Microbiology Laboratory, Health Canada	Centers for Disease Control and Prevention	NA
A/Alberta/RV4033/2018	EPI1336947	National Microbiology Laboratory, Health Canada	Centers for Disease Control and Prevention	NA
A/Alberta/RV4168/2018	EPI1357086	National Microbiology Laboratory, Health Canada	Centers for Disease Control and Prevention	NA
A/Alborz/96/2012	EPI352814	Tehran University of Medical Sciences	National Institute For Medical Research	NA
A/Alexandroupolis/118/2005	EPI226624	?	Other Database Import	NA
A/Alexandroupolis/134/2006	EPI224514	?	Other Database Import	NA
A/Alexandroupolis/16/2005	EPI226625	?	Other Database Import	NA
A/Alexandroupolis/99/2007	EPI222878	?	Other Database Import	NA
A/Algeria/142/2017	EPI1001779	Institut Pasteur D'algerie	Crick Worldwide Influenza Centre	NA
A/Algeria/25/2016	EPI978913	Institut Pasteur D'algerie	Crick Worldwide Influenza Centre	NA
A/Algeria/277/2013	EPI515154	Institut Pasteur D'algerie	National Institute For Medical Research	NA
A/Algeria/62/2016	EPI978917	Institut Pasteur D'algerie	Crick Worldwide Influenza Centre	NA
A/Algeria/85/2016	EPI978919	Institut Pasteur D'algerie	Crick Worldwide Influenza Centre	NA
A/Algeria/G04/2011	EPI352698	Institut Pasteur D'algerie	National Institute For Medical Research	NA
A/Algeria/G05/2011	EPI352794	Institut Pasteur D'algerie	National Institute For Medical Research	NA
A/Algeria/G0619/2016	EPI758687	Institut Pasteur D'algerie	Crick Worldwide Influenza Centre	NA
A/Algeria/G202/2009	EPI215123	Institut Pasteur D'algerie	National Institute For Medical Research	NA
A/Algeria/G217/2009	EPI215125	Institut Pasteur D'algerie	National Institute For Medical Research	NA
A/Algeria/G218/2010	EPI319203	Institut Pasteur D'algerie	National Institute For Medical Research	NA
A/Algeria/G237/2010	EPI319205	Institut Pasteur D'algerie	National Institute For Medical Research	NA
A/Algeria/G46/2009	EPI232971	Institut Pasteur D'algerie	National Institute For Medical Research	NA
A/Algeria/G53/2009	EPI232969	Institut Pasteur D'algerie	National Institute For Medical Research	NA
A/Algiers/107/2012	EPI426032	Institut Pasteur D'algerie	National Institute For Medical Research	NA
A/Algiers/120/2012	EPI426034	Institut Pasteur D'algerie	National Institute For Medical Research	NA
A/Almaty/2929/2013	EPI445831	National Reference Laboratory	National Institute For Medical Research	NA
A/Almaty/2958/2013	EPI461954	National Reference Laboratory	National Institute For Medical Research	NA
A/Alsace/1571/2015	EPI623908	Institut Pasteur	Crick Worldwide Influenza Centre	NA
A/AltoHospicio/47092/2016	EPI823736	Instituto De Salud Publica De Chile	Instituto De Salud Publica De Chile	NA
A/AltoHospicio/50992/2016	EPI827212	Instituto De Salud Publica De Chile	Centers for Disease Control and Prevention	NA
A/Amapa/146988-IEC/2017	EPI1045823	Evandro Chagas Institute	Centers for Disease Control and Prevention	NA
A/Amasya/1478/2014	EPI589606	Refik Saydam National Public Health Agency	Crick Worldwide Influenza Centre	NA
A/AmericanSamoa/4786/2013	EPI443711	State of Hawaii Department of Health	Centers for Disease Control and Prevention	NA
A/AmericanSamoa/7102/2011	EPI341582	State of Hawaii Department of Health	Centers for Disease Control and Prevention	NA
A/AmericanSamoa/8097/2013	EPI462833	State of Hawaii Department of Health	Centers for Disease Control and Prevention	NA
A/andalucia/2094/2014	EPI574504	Servicio de Microbiología Hospital Virgen De Las Nieves	National Institute For Medical Research	NA
A/andalucia/2095/2014	EPI561758	Instituto De Salud Carlos Iii	National Institute For Medical Research	NA
A/andalucia/2098/2014	EPI561762	Instituto De Salud Carlos Iii	National Institute For Medical Research	NA
A/andalucia/2099/2014	EPI574506	Servicio de Microbiología Hospital Virgen De Las Nieves	National Institute For Medical Research	NA
A/andalucia/RR8946/2011	EPI358874	Instituto De Salud Carlos Iii	National Institute For Medical Research	NA
A/Anguilla/273/2011	EPI319647	Caribbean Epidemiology Center	Centers for Disease Control and Prevention	NA
A/Anguilla/4711/2009	EPI193943	Caribbean Epidemiology Center	Centers for Disease Control and Prevention	NA
A/Anhui-Baohe/1115/2019	EPI1380624	WHO Chinese National Influenza Center	WHO Chinese National Influenza Center	NA
A/Anhui-Baohe/1127/2012	EPI388437	WHO Chinese National Influenza Center	WHO Chinese National Influenza Center	NA
A/Anhui-Baohe/122/2015	EPI586289	WHO Chinese National Influenza Center	WHO Chinese National Influenza Center	NA
A/Anhui-Baohe/1456/2010	EPI293863	WHO Chinese National Influenza Center	WHO Chinese National Influenza Center	NA
A/Anhui-Dangtu/130/2012	EPI388391	WHO Chinese National Influenza Center	WHO Chinese National Influenza Center	NA
A/Anhui-Jinan/173/2012	EPI388505	WHO Chinese National Influenza Center	WHO Chinese National Influenza Center	NA
A/Anhui-Jinghu/1334/2019	EPI1504876	WHO Chinese National Influenza Center	WHO Chinese National Influenza Center	NA
A/Anhui-Langya/1176/2019	EPI1380681	WHO Chinese National Influenza Center	WHO Chinese National Influenza Center	NA
A/Anhui-Luyang/1311/2016	EPI817073	WHO Chinese National Influenza Center	WHO Chinese National Influenza Center	NA
A/Anhui-Tianjiaan/1523/2013	EPI498716	WHO Chinese National Influenza Center	WHO Chinese National Influenza Center	NA
A/Anhui-Tianjiaan/1736/2014	EPI554885	WHO Chinese National Influenza Center	WHO Chinese National Influenza Center	NA
A/Anhui-Xuanzhou/1179/2017	EPI1030194	WHO Chinese National Influenza Center	WHO Chinese National Influenza Center	NA
A/Anhui-Xuanzhou/1433/2019	EPI1503624	WHO Chinese National Influenza Center	WHO Chinese National Influenza Center	NA
A/Ankara/2396/2015	EPI715819	Refik Saydam National Public Health Agency	Crick Worldwide Influenza Centre	NA
A/Ankara/4247/2013	EPI505202	Refik Saydam National Public Health Agency	National Institute For Medical Research	NA
A/Ankara/TR-49/2011	EPI335700	Refik Saydam National Public Health Agency	National Institute For Medical Research	NA
A/Antalya/1083/2013	EPI515158	Refik Saydam National Public Health Agency	National Institute For Medical Research	NA
A/Antalya/1183/2014	EPI589610	Refik Saydam National Public Health Agency	Crick Worldwide Influenza Centre	NA
A/Antalya/204/2011	EPI358876	?	National Institute For Medical Research	NA
A/Antalya/214/2011	EPI358878	?	National Institute For Medical Research	NA
A/Antalya/251/2013	EPI500181	Istanbul University	National Institute For Medical Research	NA
A/Antalya/3/2018	EPI1478390	Refik Saydam National Public Health Agency	Crick Worldwide Influenza Centre	NA
A/Antalya/4/2018	EPI1346464	Refik Saydam National Public Health Agency	Ministry of Health Turkey	NA
A/Antalya/5181/2015	EPI715821	Refik Saydam National Public Health Agency	Crick Worldwide Influenza Centre	NA
A/Antalya/7/2018	EPI1478392	Refik Saydam National Public Health Agency	Ministry of Health Turkey	NA
A/Antalya/TR-55/2011	EPI335703	Refik Saydam National Public Health Agency	National Institute For Medical Research	NA
A/Antananarivo/1067/2016	EPI1085521	Institut Pasteur De Madagascar	Centers for Disease Control and Prevention	NA
A/Antananarivo/1630/2017	EPI1038997	Institut Pasteur De Madagascar	Centers for Disease Control and Prevention	NA
A/Antananarivo/1998/2017	EPI1039013	Institut Pasteur De Madagascar	Centers for Disease Control and Prevention	NA
A/Antananarivo/2450/2017	EPI1038840	Institut Pasteur De Madagascar	Centers for Disease Control and Prevention	NA
A/Antananarivo/3635/2012	EPI450635	Institut Pasteur De Madagascar	National Institute For Medical Research	NA
A/Antofagasta/56016/2014	EPI566589	Instituto De Salud Publica De Chile	Instituto De Salud Publica De Chile	NA
A/Antofagasta/58996/2018	EPI1273923	Instituto De Salud Publica De Chile	Centers for Disease Control and Prevention	NA
A/Antofagasta/77945/2018	EPI1392420	Instituto De Salud Publica De Chile	Instituto De Salud Publica De Chile	NA
A/Antofagasta/77970/2018	EPI1392460	Instituto De Salud Publica De Chile	Instituto De Salud Publica De Chile	NA
A/Antsirabe/3541/2016	EPI865293	Institut Pasteur De Madagascar	Centers for Disease Control and Prevention	NA
A/Antsirabe/3821/2016	EPI865301	Institut Pasteur De Madagascar	Centers for Disease Control and Prevention	NA
A/Aomori/1/2013	EPI485865	Aomori Prefectural Institute of Public Healthand Environment	National Institute of Infectious Diseases (niid)	NA
A/Aomori/13/2016	EPI854221	Aomori Prefectural Institute of Public Healthand Environment	National Institute of Infectious Diseases (niid)	NA
A/Aomori/3/2015	EPI583999	Aomori Prefectural Institute of Public Healthand Environment	National Institute of Infectious Diseases (niid)	NA
A/Aomori/45/2019	EPI1491219	Aomori Prefectural Institute of Public Healthand Environment	National Institute of Infectious Diseases (niid)	NA
A/Aomori/7/2012	EPI377229	Aomori Prefectural Institute of Public Healthand Environment	National Institute of Infectious Diseases (niid)	NA
A/Aomori/7/2017	EPI1217835	Aomori Prefectural Institute of Public Healthand Environment	National Institute of Infectious Diseases (niid)	NA
A/Aragon/RR3442/2009	EPI215145	Instituto De Salud Carlos Iii	National Institute For Medical Research	NA
A/Argentina/1/2010	EPI309571	Instituto Nacional De Enfermedades Infecciosas	Centers for Disease Control and Prevention	NA
A/Argentina/103/2017	EPI1047962	Instituto Nacional De Enfermedades Infecciosas	Centers for Disease Control and Prevention	NA
A/Argentina/112/2015	EPI668035	Instituto Nacional De Enfermedades Infecciosas	Centers for Disease Control and Prevention	NA
A/Argentina/11573/2015	EPI668128	Cemic University Hospital	Centers for Disease Control and Prevention	NA
A/Argentina/11592/2015	EPI683656	Cemic University Hospital	Centers for Disease Control and Prevention	NA
A/Argentina/116/2015	EPI668059	Instituto Nacional De Enfermedades Infecciosas	Centers for Disease Control and Prevention	NA
A/Argentina/116/2016	EPI814040	Instituto Nacional De Enfermedades Infecciosas	Centers for Disease Control and Prevention	NA
A/Argentina/11611/2015	EPI683696	Cemic University Hospital	Centers for Disease Control and Prevention	NA
A/Argentina/11656/2015	EPI683773	Cemic University Hospital	Centers for Disease Control and Prevention	NA
A/Argentina/117/2007	EPI155845	?	Centers for Disease Control and Prevention	NA
A/Argentina/126/2004	EPI116636	?	Centers for Disease Control and Prevention	NA
A/Argentina/13010/2017	EPI1106884	Cemic University Hospital	Centers for Disease Control and Prevention	NA
A/Argentina/13076/2017	EPI1106084	Cemic University Hospital	Centers for Disease Control and Prevention	NA
A/Argentina/14220/2019	EPI1587048	Cemic University Hospital	Centers for Disease Control and Prevention	NA
A/Argentina/14223/2019	EPI1587079	Cemic University Hospital	Centers for Disease Control and Prevention	NA
A/Argentina/14353/2019	EPI1587110	Cemic University Hospital	Centers for Disease Control and Prevention	NA
A/Argentina/14372/2019	EPI1587118	Cemic University Hospital	Centers for Disease Control and Prevention	NA
A/Argentina/14373/2019	EPI1587126	Cemic University Hospital	Centers for Disease Control and Prevention	NA
A/Argentina/146/2007	EPI155835	?	Centers for Disease Control and Prevention	NA
A/Argentina/1468/2019	EPI1586761	Instituto Nacional De Enfermedades Infecciosas	Centers for Disease Control and Prevention	NA
A/Argentina/1532/2019	EPI1586745	Instituto Nacional De Enfermedades Infecciosas	Centers for Disease Control and Prevention	NA
A/Argentina/157/2015	EPI675511	Instituto Nacional De Enfermedades Infecciosas	Centers for Disease Control and Prevention	NA
A/Argentina/158/2015	EPI675519	Instituto Nacional De Enfermedades Infecciosas	Centers for Disease Control and Prevention	NA
A/Argentina/162/2017	EPI1048020	Instituto Nacional De Enfermedades Infecciosas	Centers for Disease Control and Prevention	NA
A/Argentina/169/2015	EPI676744	Instituto Nacional De Enfermedades Infecciosas	Centers for Disease Control and Prevention	NA
A/Argentina/177/2014	EPI541574	Instituto Nacional De Enfermedades Infecciosas	Centers for Disease Control and Prevention	NA
A/Argentina/179/2011	EPI335851	Instituto Nacional De Enfermedades Infecciosas	Centers for Disease Control and Prevention	NA
A/Argentina/181/2015	EPI676757	Instituto Nacional De Enfermedades Infecciosas	Centers for Disease Control and Prevention	NA
A/Argentina/183/2015	EPI643779	Instituto Nacional De Enfermedades Infecciosas	Centers for Disease Control and Prevention	NA
A/Argentina/1876/2017	EPI1058052	Instituto Nacional De Enfermedades Infecciosas	Centers for Disease Control and Prevention	NA
A/Argentina/198/2011	EPI335853	Instituto Nacional De Enfermedades Infecciosas	Centers for Disease Control and Prevention	NA
A/Argentina/1989/2017	EPI1058060	Instituto Nacional De Enfermedades Infecciosas	Centers for Disease Control and Prevention	NA
A/Argentina/2069/2017	EPI1059834	Instituto Nacional De Enfermedades Infecciosas	Centers for Disease Control and Prevention	NA
A/Argentina/2075/2017	EPI1058092	Instituto Nacional De Enfermedades Infecciosas	Centers for Disease Control and Prevention	NA
A/Argentina/2076/2017	EPI1059842	Instituto Nacional De Enfermedades Infecciosas	Centers for Disease Control and Prevention	NA
A/Argentina/2115/2017	EPI1059865	Instituto Nacional De Enfermedades Infecciosas	Centers for Disease Control and Prevention	NA
A/Argentina/234/2017	EPI1047979	Instituto Nacional De Enfermedades Infecciosas	Centers for Disease Control and Prevention	NA
A/Argentina/255/2015	EPI643787	Instituto Nacional De Enfermedades Infecciosas	Centers for Disease Control and Prevention	NA
A/Argentina/27724/2010	EPI294003	Instituto Nacional De Enfermedades Infecciosas	National Institute For Medical Research	NA
A/Argentina/305/2007	EPI155837	?	Centers for Disease Control and Prevention	NA
A/Argentina/334/2007	EPI155841	?	Centers for Disease Control and Prevention	NA
A/Argentina/335/2007	EPI155843	?	Centers for Disease Control and Prevention	NA
A/Argentina/3689/2007	EPI155822	?	Centers for Disease Control and Prevention	NA
A/Argentina/3726/2007	EPI155824	?	Centers for Disease Control and Prevention	NA
A/Argentina/3743/2007	EPI155826	?	Centers for Disease Control and Prevention	NA
A/Argentina/3797/2007	EPI155830	?	Centers for Disease Control and Prevention	NA
A/Argentina/389/2007	EPI157385	?	Centers for Disease Control and Prevention	NA
A/Argentina/402/2007	EPI155839	?	Centers for Disease Control and Prevention	NA
A/Argentina/405/2007	EPI155851	?	Centers for Disease Control and Prevention	NA
A/Argentina/426/2007	EPI155849	?	Centers for Disease Control and Prevention	NA
A/Argentina/433/2013	EPI465512	Instituto Nacional De Enfermedades Infecciosas	Centers for Disease Control and Prevention	NA
A/Argentina/445/2007	EPI157389	?	Centers for Disease Control and Prevention	NA
A/Argentina/449/2007	EPI157392	?	Centers for Disease Control and Prevention	NA
A/Argentina/45/2013	EPI465523	Instituto Nacional De Enfermedades Infecciosas	Centers for Disease Control and Prevention	NA
A/Argentina/501/2007	EPI155853	?	Centers for Disease Control and Prevention	NA
A/Argentina/503/2007	EPI155847	?	Centers for Disease Control and Prevention	NA
A/Argentina/531/2017	EPI1048028	Instituto Nacional De Enfermedades Infecciosas	Centers for Disease Control and Prevention	NA
A/Argentina/555/2013	EPI465527	Instituto Nacional De Enfermedades Infecciosas	Centers for Disease Control and Prevention	NA
A/Argentina/566/2011	EPI335857	Instituto Nacional De Enfermedades Infecciosas	Centers for Disease Control and Prevention	NA
A/Argentina/624/2006	EPI155154	?	Centers for Disease Control and Prevention	NA
A/Argentina/631/2006	EPI155156	?	Centers for Disease Control and Prevention	NA
A/Argentina/67/2019	EPI1487431	Instituto Nacional De Enfermedades Infecciosas	Centers for Disease Control and Prevention	NA
A/Argentina/676/2011	EPI335860	Instituto Nacional De Enfermedades Infecciosas	Centers for Disease Control and Prevention	NA
A/Argentina/7646/2009	EPI211341	Instituto Nacional De Enfermedades Infecciosas	Centers for Disease Control and Prevention	NA
A/Argentina/8409/2010	EPI309577	Instituto Nacional De Enfermedades Infecciosas	Centers for Disease Control and Prevention	NA
A/Argentina/851/2019	EPI1586087	Instituto Nacional De Enfermedades Infecciosas	Centers for Disease Control and Prevention	NA
A/Argentina/872/2017	EPI1048067	Instituto Nacional De Enfermedades Infecciosas	Centers for Disease Control and Prevention	NA
A/Argentina/911/2019	EPI1606586	Instituto Nacional De Enfermedades Infecciosas	Centers for Disease Control and Prevention	NA
A/Argentina/930/2019	EPI1586071	Instituto Nacional De Enfermedades Infecciosas	Centers for Disease Control and Prevention	NA
A/Argentina/943/2016	EPI814032	Instituto Nacional De Enfermedades Infecciosas	Centers for Disease Control and Prevention	NA
A/Arges/1480-3059/2016	EPI769482	Cantacuzino Institute	Cantacuzino Institute	NA
A/Arizona/1/2015	EPI612195	Arizona Department of Health Services	Centers for Disease Control and Prevention	NA
A/Arizona/10/2007	EPI134094	?	Centers for Disease Control and Prevention	NA
A/Arizona/10/2015	EPI644086	Arizona Department of Health Services	Centers for Disease Control and Prevention	NA
A/Arizona/11/2009	EPI185827	Arizona Department of Health Services	Centers for Disease Control and Prevention	NA
A/Arizona/11/2010	EPI301116	Arizona Department of Health Services	Centers for Disease Control and Prevention	NA
A/Arizona/11/2016	EPI715145	Arizona Department of Health Services	Centers for Disease Control and Prevention	NA
A/Arizona/12/2007	EPI134521	?	Centers for Disease Control and Prevention	NA
A/Arizona/12/2010	EPI301733	Arizona Department of Health Services	Centers for Disease Control and Prevention	NA
A/Arizona/13/2010	EPI302291	U.S. Air Force School of Aerospace Medicine	Centers for Disease Control and Prevention	NA
A/Arizona/16/2013	EPI503487	Arizona Department of Health Services	Centers for Disease Control and Prevention	NA
A/Arizona/17/2013	EPI503477	Arizona Department of Health Services	Centers for Disease Control and Prevention	NA
A/Arizona/17/2015	EPI676888	Arizona Department of Health Services	Centers for Disease Control and Prevention	NA
A/Arizona/18/2015	EPI676896	Arizona Department of Health Services	Centers for Disease Control and Prevention	NA
A/Arizona/19/2015	EPI680012	Arizona Department of Health Services	Centers for Disease Control and Prevention	NA
A/Arizona/20/2015	EPI671045	South Carolina Department of Health	Centers for Disease Control and Prevention	NA
A/Arizona/21/2019	EPI1432924	Arizona Department of Health Services	Centers for Disease Control and Prevention	NA
A/Arizona/22/2016	EPI718842	Arizona Department of Health Services	Centers for Disease Control and Prevention	NA
A/Arizona/23/2015	EPI680020	Arizona Department of Health Services	Centers for Disease Control and Prevention	NA
A/Arizona/23/2019	EPI1432932	Arizona Department of Health Services	Centers for Disease Control and Prevention	NA
A/Arizona/24/2014	EPI1241442	Arizona Department of Health Services	Centers for Disease Control and Prevention	NA
A/Arizona/24/2016	EPI747359	Arizona Department of Health Services	Centers for Disease Control and Prevention	NA
A/Arizona/24/2017	EPI1017366	Arizona Department of Health Services	Centers for Disease Control and Prevention	NA
A/Arizona/25/2015	EPI680036	Arizona Department of Health Services	Centers for Disease Control and Prevention	NA
A/Arizona/25/2017	EPI1006205	Arizona Department of Health Services	Centers for Disease Control and Prevention	NA
A/Arizona/26/2019	EPI1479437	Arizona Department of Health Services	Centers for Disease Control and Prevention	NA
A/Arizona/27/2019	EPI1479445	Arizona Department of Health Services	Centers for Disease Control and Prevention	NA
A/Arizona/28/2017	EPI1016024	Arizona Department of Health Services	Centers for Disease Control and Prevention	NA
A/Arizona/29/2015	EPI698430	Arizona Department of Health Services	Centers for Disease Control and Prevention	NA
A/Arizona/29/2019	EPI1496206	Arizona Department of Health Services	Centers for Disease Control and Prevention	NA
A/Arizona/3/2011	EPI319649	Arizona Department of Health Services	Centers for Disease Control and Prevention	NA
A/Arizona/31/2019	EPI1573821	Arizona Department of Health Services	Centers for Disease Control and Prevention	NA
A/Arizona/32/2016	EPI747083	Arizona Department of Health Services	Centers for Disease Control and Prevention	NA
A/Arizona/34/2019	EPI1597398	Arizona Department of Health Services	Centers for Disease Control and Prevention	NA
A/Arizona/35/2017	EPI1026821	Arizona Department of Health Services	Centers for Disease Control and Prevention	NA
A/Arizona/35/2019	EPI1605949	Arizona Department of Health Services	Centers for Disease Control and Prevention	NA
A/Arizona/36/2018	EPI1256667	Arizona Department of Health Services	Centers for Disease Control and Prevention	NA
A/Arizona/36/2019	EPI1605933	Arizona Department of Health Services	Centers for Disease Control and Prevention	NA
A/Arizona/37/2016	EPI747091	Arizona Department of Health Services	Centers for Disease Control and Prevention	NA
A/Arizona/37/2017	EPI1026829	Arizona Department of Health Services	Centers for Disease Control and Prevention	NA
A/Arizona/37/2018	EPI1256659	Arizona Department of Health Services	Centers for Disease Control and Prevention	NA
A/Arizona/39/2019	EPI1607164	Arizona Department of Health Services	Centers for Disease Control and Prevention	NA
A/Arizona/40/2018	EPI1322658	Arizona Department of Health Services	Centers for Disease Control and Prevention	NA
A/Arizona/40/2019	EPI1607132	Arizona Department of Health Services	Centers for Disease Control and Prevention	NA
A/Arizona/41/2015	EPI701720	Arizona Department of Health Services	Centers for Disease Control and Prevention	NA
A/Arizona/41/2016	EPI747767	Arizona Department of Health Services	Centers for Disease Control and Prevention	NA
A/Arizona/42/2015	EPI701840	Arizona Department of Health Services	Centers for Disease Control and Prevention	NA
A/Arizona/43/2019	EPI1609352	Arizona Department of Health Services	Centers for Disease Control and Prevention	NA
A/Arizona/44/2015	EPI701760	Arizona Department of Health Services	Centers for Disease Control and Prevention	NA
A/Arizona/44/2016	EPI752412	Arizona Department of Health Services	Centers for Disease Control and Prevention	NA
A/Arizona/47/2017	EPI1068466	Arizona Department of Health Services	Centers for Disease Control and Prevention	NA
A/Arizona/50/2016	EPI761366	Arizona Department of Health Services	Centers for Disease Control and Prevention	NA
A/Arizona/50/2017	EPI1091256	Arizona Department of Health Services	Centers for Disease Control and Prevention	NA
A/Arizona/5053/2016	EPI934800			NA
A/Arizona/5112/2016	EPI934825			NA
A/Arizona/52/2015	EPI727311	Arizona Department of Health Services	Centers for Disease Control and Prevention	NA
A/Arizona/52/2017	EPI1093638	Arizona Department of Health Services	Centers for Disease Control and Prevention	NA
A/Arizona/53/2017	EPI1093622	Arizona Department of Health Services	Centers for Disease Control and Prevention	NA
A/Arizona/54/2017	EPI1093630	Arizona Department of Health Services	Centers for Disease Control and Prevention	NA
A/Arizona/55/2018	EPI1336606	Arizona Department of Health Services	Centers for Disease Control and Prevention	NA
A/Arizona/57/2018	EPI1336590	Arizona Department of Health Services	Centers for Disease Control and Prevention	NA
A/Arizona/59/2016	EPI776139	Arizona Department of Health Services	Centers for Disease Control and Prevention	NA
A/Arizona/6/2011	EPI357997	Arizona Department of Health Services	Centers for Disease Control and Prevention	NA
A/Arizona/60/2016	EPI776131	Arizona Department of Health Services	Centers for Disease Control and Prevention	NA
A/Arizona/65/2016	EPI787048	Arizona Department of Health Services	Centers for Disease Control and Prevention	NA
A/Arizona/66/2016	EPI787067	Arizona Department of Health Services	Centers for Disease Control and Prevention	NA
A/Arizona/67/2016	EPI1118426	Arizona Department of Health Services	Centers for Disease Control and Prevention	NA
A/Arizona/7/2012	EPI371807	Arizona Department of Health Services	Centers for Disease Control and Prevention	NA
A/Arizona/7/2015	EPI624224	Arizona Department of Health Services	Centers for Disease Control and Prevention	NA
A/Arizona/70/2016	EPI858030	Arizona Department of Health Services	Centers for Disease Control and Prevention	NA
A/Arizona/8/2009	EPI185824	Arizona Department of Health Services	Centers for Disease Control and Prevention	NA
A/Arizona/8/2013	EPI492738	Arizona Department of Health Services	Centers for Disease Control and Prevention	NA
A/Arizona/8/2017	EPI941569	Arizona Department of Health Services	Centers for Disease Control and Prevention	NA
A/Arizona/9/2007	EPI134503	?	Centers for Disease Control and Prevention	NA
A/Arizona/9/2012	EPI404979	Arizona Department of Health Services	Centers for Disease Control and Prevention	NA
A/Arizona/9/2015	EPI629559	Arizona Department of Health Services	Centers for Disease Control and Prevention	NA
A/Arizona/M10/2012	EPI526901	?	Other Database Import	NA
A/Arizona/M11/2012	EPI526903	?	Other Database Import	NA
A/Arizona/M12/2012	EPI526902	?	Other Database Import	NA
A/Arizona/M14/2012	EPI526900	?	Other Database Import	NA
A/Arizona/M18/2012	EPI526898	?	Other Database Import	NA
A/Arizona/WRAIR1142P/2009	EPI275396	?	Other Database Import	NA
A/Arizona/WRAIR1562P/2009	EPI325787	?	Other Database Import	NA
A/Arkansas/1/2010	EPI274450	?	Centers for Disease Control and Prevention	NA
A/Arkansas/1/2012	EPI353503	Arkansas Department of Health	Centers for Disease Control and Prevention	NA
A/Arkansas/1/2014	EPI553535	Arkansas Department of Health	Centers for Disease Control and Prevention	NA
A/Arkansas/1/2015	EPI565635	Arkansas Department of Health	Centers for Disease Control and Prevention	NA
A/Arkansas/10/2014	EPI553905	Arkansas Department of Health	Centers for Disease Control and Prevention	NA
A/Arkansas/10/2019	EPI1382109	Arkansas Department of Health	Centers for Disease Control and Prevention	NA
A/Arkansas/11/2014	EPI553640	Arkansas Department of Health	Centers for Disease Control and Prevention	NA
A/Arkansas/12/2014	EPI553624	Arkansas Department of Health	Centers for Disease Control and Prevention	NA
A/Arkansas/13/2013	EPI467407	Arkansas Department of Health	Centers for Disease Control and Prevention	NA
A/Arkansas/13/2014	EPI564611	Arkansas Department of Health	Centers for Disease Control and Prevention	NA
A/Arkansas/13/2019	EPI1382125	Arkansas Department of Health	Centers for Disease Control and Prevention	NA
A/Arkansas/16/2014	EPI558139	Arkansas Department of Health	Centers for Disease Control and Prevention	NA
A/Arkansas/18/2017	EPI977259	Arkansas Department of Health	Centers for Disease Control and Prevention	NA
A/Arkansas/19/2017	EPI977267	Arkansas Department of Health	Centers for Disease Control and Prevention	NA
A/Arkansas/2/2008	EPI138747	?	Centers for Disease Control and Prevention	NA
A/Arkansas/2/2011	EPI316015	Arkansas Department of Health	Centers for Disease Control and Prevention	NA
A/Arkansas/2/2014	EPI553551	Arkansas Department of Health	Centers for Disease Control and Prevention	NA
A/Arkansas/2/2016	EPI715153	Arkansas Department of Health	Centers for Disease Control and Prevention	NA
A/Arkansas/21/2017	EPI1091192	?	Other Database Import	NA
A/Arkansas/21/2019	EPI1398095	Arkansas Department of Health	Centers for Disease Control and Prevention	NA
A/Arkansas/22/2019	EPI1422362	Arkansas Department of Health	Centers for Disease Control and Prevention	NA
A/Arkansas/23/2019	EPI1429817	Arkansas Department of Health	Centers for Disease Control and Prevention	NA
A/Arkansas/24/2019	EPI1428355	Arkansas Department of Health	Centers for Disease Control and Prevention	NA
A/Arkansas/3/2010	EPI301736	Arkansas Department of Health	Centers for Disease Control and Prevention	NA
A/Arkansas/3/2013	EPI465948	Arkansas Department of Health	Centers for Disease Control and Prevention	NA
A/Arkansas/3/2014	EPI553566	Arkansas Department of Health	Centers for Disease Control and Prevention	NA
A/Arkansas/3/2015	EPI571870	Arkansas Department of Health	Centers for Disease Control and Prevention	NA
A/Arkansas/3/2016	EPI711241	Arkansas Department of Health	Centers for Disease Control and Prevention	NA
A/Arkansas/30/2017	EPI1107218	Arkansas Department of Health	Centers for Disease Control and Prevention	NA
A/Arkansas/31/2017	EPI1107226	Arkansas Department of Health	Centers for Disease Control and Prevention	NA
A/Arkansas/33/2017	EPI1107234	Arkansas Department of Health	Centers for Disease Control and Prevention	NA
A/Arkansas/34/2017	EPI1107242	Arkansas Department of Health	Centers for Disease Control and Prevention	NA
A/Arkansas/4/2008	EPI138773	?	Centers for Disease Control and Prevention	NA
A/Arkansas/4/2011	EPI347462	Arkansas Department of Health	Centers for Disease Control and Prevention	NA
A/Arkansas/4/2013	EPI465950	Arkansas Department of Health	Centers for Disease Control and Prevention	NA
A/Arkansas/4/2014	EPI553574	Arkansas Department of Health	Centers for Disease Control and Prevention	NA
A/Arkansas/4/2015	EPI579427	Arkansas Department of Health	Centers for Disease Control and Prevention	NA
A/Arkansas/4/2018	EPI1185223	Arkansas Department of Health	Centers for Disease Control and Prevention	NA
A/Arkansas/43/2017	EPI1131377	Arkansas Department of Health	Centers for Disease Control and Prevention	NA
A/Arkansas/5/2008	EPI159832	?	Centers for Disease Control and Prevention	NA
A/Arkansas/5/2011	EPI347465	Arkansas Department of Health	Centers for Disease Control and Prevention	NA
A/Arkansas/5/2014	EPI549131	Arkansas Department of Health	Centers for Disease Control and Prevention	NA
A/Arkansas/6/2013	EPI465954	Arkansas Department of Health	Centers for Disease Control and Prevention	NA
A/Arkansas/6/2014	EPI549115	Arkansas Department of Health	Centers for Disease Control and Prevention	NA
A/Arkansas/6/2015	EPI631497	Arkansas Department of Health	Centers for Disease Control and Prevention	NA
A/Arkansas/7/2013	EPI466922	Arkansas Department of Health	Centers for Disease Control and Prevention	NA
A/Arkansas/7/2014	EPI549123	Arkansas Department of Health	Centers for Disease Control and Prevention	NA
A/Arkansas/8/2014	EPI548859	Arkansas Department of Health	Centers for Disease Control and Prevention	NA
A/Arkansas/9/2019	EPI1372515	Arkansas Department of Health	Centers for Disease Control and Prevention	NA
A/Arkansas/WRAIR1251P/2009	EPI325723	?	Other Database Import	NA
A/Arkhangelsk/29/2018	EPI1280598	Russian Academy of Medical Sciences	WHO National Influenza Centre Russian Federation	NA
A/Armenia/941/2019	EPI1582588	Centre For Diseases Control and Prevention	Crick Worldwide Influenza Centre	NA
A/Ashburton/280/2004	EPI83048	?	Other Database Import	NA
A/Astrakhan/1/2013	EPI427232	Russian Academy of Medical Sciences	National Institute For Medical Research	NA
A/Astrakhan/32/2017	EPI1171366	WHO National Influenza Centre Russian Federation	WHO National Influenza Centre Russian Federation	NA
A/Astrakhan/5/2013	EPI450643	WHO National Influenza Centre Russian Federation	National Institute For Medical Research	NA
A/Astrakhan/6/2012	EPI378113	Russian Academy of Medical Sciences	Centers for Disease Control and Prevention	NA
A/Astrakhan/65/2012	EPI358882	WHO National Influenza Centre Russian Federation	National Institute For Medical Research	NA
A/Astrakhan/7/2009	EPI185803	Russian Academy of Medical Sciences	Centers for Disease Control and Prevention	NA
A/Athens/1847/2019	EPI1626702	Hellenic Pasteur Institute	Hellenic Pasteur Institute	NA
A/AthensGR/108/2011	EPI755707	Hellenic Pasteur Institute	Hellenic Pasteur Institute	NA
A/AthensGR/82/2009	EPI755703	Hellenic Pasteur Institute	Hellenic Pasteur Institute	NA
A/Attecoube/GR1099/2011	EPI352780	Pasteur Institut of Coite D'ivoire	National Institute For Medical Research	NA
A/Attecoube/GR741/2012	EPI405873	Pasteur Institut of Coite D'ivoire	National Institute For Medical Research	NA
A/Attecoube/GR97/2012	EPI405875	Pasteur Institut of Coite D'ivoire	National Institute For Medical Research	NA
A/Auckland/1/2003	EPI1447343	Auckland Healthcare	WHO Collaborating Centre For Reference and Research On Influenza	NA
A/Auckland/1/2011	EPI346248	Auckland Hospital	WHO Collaborating Centre For Reference and Research On Influenza	NA
A/Auckland/10/1997	EPI367035	?	Other Database Import	NA
A/Auckland/10/2008	EPI2040842	Auckland Healthcare	WHO Collaborating Centre For Reference and Research On Influenza	NA
A/Auckland/13/2004	EPI1938788	Auckland Healthcare	WHO Collaborating Centre For Reference and Research On Influenza	NA
A/Auckland/13/2016	EPI893079	Institute of Environmental Science & Research	WHO Collaborating Centre For Reference and Research On Influenza	NA
A/Auckland/17/2008	EPI2040846	Auckland Healthcare	WHO Collaborating Centre For Reference and Research On Influenza	NA
A/Auckland/18/2003	EPI1447346	Auckland Healthcare	WHO Collaborating Centre For Reference and Research On Influenza	NA
A/Auckland/2/2006	EPI1989530			NA
A/Auckland/2/2011	EPI346265	Auckland Hospital	WHO Collaborating Centre For Reference and Research On Influenza	NA
A/Auckland/20/2003	EPI1447348	Auckland Healthcare	Other Database Import	NA
A/Auckland/20/2013	EPI526686	Auckland Hospital	WHO Collaborating Centre For Reference and Research On Influenza	NA
A/Auckland/21/2013	EPI526688	Auckland Hospital	WHO Collaborating Centre For Reference and Research On Influenza	NA
A/Auckland/24/2011	EPI2092313	Auckland Healthcare	WHO Collaborating Centre For Reference and Research On Influenza	NA
A/Auckland/26/2002	EPI1926780	Auckland Healthcare	WHO Collaborating Centre For Reference and Research On Influenza	NA
A/Auckland/3/2015	EPI675522	Auckland Hospital	WHO Collaborating Centre For Reference and Research On Influenza	NA
A/Auckland/36/2011	EPI2092316	Auckland Healthcare	WHO Collaborating Centre For Reference and Research On Influenza	NA
A/Auckland/45/2004	EPI1937851	Auckland Healthcare	WHO Collaborating Centre For Reference and Research On Influenza	NA
A/Auckland/47/2006	EPI1989546	Auckland Healthcare	WHO Collaborating Centre For Reference and Research On Influenza	NA
A/Auckland/500/2013	EPI466061	Institute of Environmental Science & Research	WHO Collaborating Centre For Reference and Research On Influenza	NA
A/Auckland/502/2013	EPI466064	Institute of Environmental Science & Research	WHO Collaborating Centre For Reference and Research On Influenza	NA
A/Auckland/544/2013	EPI526759	Institute of Environmental Science and Research	WHO Collaborating Centre For Reference and Research On Influenza	NA
A/Auckland/550/2013	EPI526697	Institute of Environmental Science and Research	WHO Collaborating Centre For Reference and Research On Influenza	NA
A/Auckland/583/2000	EPI68814	?	Other Database Import	NA
A/Auckland/588/2000	EPI62921	?	Other Database Import	NA
A/Auckland/589/2000	EPI64035	?	Other Database Import	NA
A/Auckland/593/2000	EPI62959	?	Other Database Import	NA
A/Auckland/596/2000	EPI64092	?	Other Database Import	NA
A/Auckland/598/2000	EPI68871	?	Other Database Import	NA
A/Auckland/599/2000	EPI64111	?	Other Database Import	NA
A/Auckland/6/2003	EPI1447351	Auckland Healthcare	WHO Collaborating Centre For Reference and Research On Influenza	NA
A/Auckland/6/2014	EPI551834	Auckland Hospital	WHO Collaborating Centre For Reference and Research On Influenza	NA
A/Auckland/600/2000	EPI64130	?	Other Database Import	NA
A/Auckland/601/2000	EPI64149	?	Other Database Import	NA
A/Auckland/602/2001	EPI62978	?	Other Database Import	NA
A/Auckland/603/2001	EPI64168	?	Other Database Import	NA
A/Auckland/604/2001	EPI64187	?	Other Database Import	NA
A/Auckland/607/2001	EPI62167	?	Other Database Import	NA
A/Auckland/608/2002	EPI63035	?	Other Database Import	NA
A/Auckland/609/2002	EPI63054	?	Other Database Import	NA
A/Auckland/610/2002	EPI68890	?	Other Database Import	NA
A/Auckland/611/2002	EPI62186	?	Other Database Import	NA
A/Auckland/612/2002	EPI63073	?	Other Database Import	NA
A/Auckland/613/2002	EPI62205	?	Other Database Import	NA
A/Auckland/614/2002	EPI62224	?	Other Database Import	NA
A/Auckland/615/2002	EPI64206	?	Other Database Import	NA
A/Auckland/616/2005	EPI63092	?	Other Database Import	NA
A/Auckland/617/2005	EPI64225	?	Other Database Import	NA
A/Auckland/621/2005	EPI63130	?	Other Database Import	NA
A/Auckland/69/2008	EPI2041849	Auckland Hospital	WHO Collaborating Centre For Reference and Research On Influenza	NA
A/Auckland/78/2006	EPI1989549	Auckland Healthcare	WHO Collaborating Centre For Reference and Research On Influenza	NA
A/Australia/18/2009	EPI270697	?	Other Database Import	NA
A/Australia/19/2009	EPI255053	?	Other Database Import	NA
A/Australia/2/2009	EPI255061	?	Other Database Import	NA
A/Australia/30/2009	EPI305628	?	Other Database Import	NA
A/Australia/34/2009	EPI305636	?	Other Database Import	NA
A/Australia/NHRC0001/2003	EPI318738	?	Other Database Import	NA
A/Australia/NHRC0001/2005	EPI318978	?	Other Database Import	NA
A/Australia/NHRC0002/2003	EPI318858	?	Other Database Import	NA
A/Australia/NHRC0002/2005	EPI318970	?	Other Database Import	NA
A/Australia/NHRC0003/2003	EPI318850	?	Other Database Import	NA
A/Australia/NHRC0003/2005	EPI318962	?	Other Database Import	NA
A/Australia/NHRC0004/2003	EPI318746	?	Other Database Import	NA
A/Australia/NHRC0004/2005	EPI318954	?	Other Database Import	NA
A/Australia/NHRC0005/2003	EPI320311	?	Other Database Import	NA
A/Australia/NHRC0005/2005	EPI318946	?	Other Database Import	NA
A/Australia/NHRC0006/2003	EPI318842	?	Other Database Import	NA
A/Australia/NHRC0006/2005	EPI318938	?	Other Database Import	NA
A/Australia/NHRC0007/2003	EPI318754	?	Other Database Import	NA
A/Australia/NHRC0007/2005	EPI318930	?	Other Database Import	NA
A/Australia/NHRC0008/2003	EPI318834	?	Other Database Import	NA
A/Australia/NHRC0008/2005	EPI318922	?	Other Database Import	NA
A/Australia/NHRC0009/2003	EPI318826	?	Other Database Import	NA
A/Australia/NHRC0009/2005	EPI318914	?	Other Database Import	NA
A/Australia/NHRC0010/2003	EPI318762	?	Other Database Import	NA
A/Australia/NHRC0010/2005	EPI320319	?	Other Database Import	NA
A/Australia/NHRC0011/2005	EPI318906	?	Other Database Import	NA
A/Australia/NHRC0012/2005	EPI318898	?	Other Database Import	NA
A/Australia/NHRC0013/2005	EPI318890	?	Other Database Import	NA
A/Australia/NHRC0014/2005	EPI318882	?	Other Database Import	NA
A/Australia/NHRC0015/2005	EPI318874	?	Other Database Import	NA
A/Austria/111/2012	EPI378532	Department of Virology, Medical University Vienna	Medical University Vienna	NA
A/Austria/655242/2012	EPI358902	University of Vienna	National Institute For Medical Research	NA
A/Austria/705367/2012	EPI416481	University of Vienna	National Institute For Medical Research	NA
A/Austria/914740/2016	EPI743449	Department of Virology, Medical University Vienna	Medical University Vienna	NA
A/Austria/962252/2017	EPI1043219	Department of Virology, Medical University Vienna	Medical University Vienna	NA
A/Austria/97/2014	EPI541864	Department of Virology, Medical University Vienna	Medical University Vienna	NA
A/Austria/974918/2017	EPI1042919	Department of Virology, Medical University Vienna	Crick Worldwide Influenza Centre	NA
A/Aydin/3446/2016	EPI829296	Refik Saydam National Public Health Agency	Crick Worldwide Influenza Centre	NA
A/Ayutthaya/347/2018	EPI1369990	WHO National Influenza Centre, National Institute of Medical Research (nimr)	WHO Collaborating Centre For Reference and Research On Influenza	NA
A/Ayutthaya/56/2018	EPI1281552	WHO National Influenza Centre, National Institute of Medical Research (nimr)	WHO Collaborating Centre For Reference and Research On Influenza	NA
A/Ayutthaya/93/2018	EPI1311677	WHO National Influenza Centre, National Institute of Medical Research (nimr)	Centers for Disease Control and Prevention	NA
A/Ayutthaya/98/2017	EPI1058164	WHO National Influenza Centre, National Institute of Medical Research (nimr)	Centers for Disease Control and Prevention	NA
A/Azerbaijan/899/2016	EPI991517	Republican Anti Plague Station	Crick Worldwide Influenza Centre	NA
A/Babol/36/2005	EPI174936	?	Other Database Import	NA
A/Babol/37/2005	EPI174937	?	Other Database Import	NA
A/Bahamas/329/2018	EPI1240112	Caribbean Epidemiology Center	Centers for Disease Control and Prevention	NA
A/Bahamas/332/2018	EPI1240072	Caribbean Epidemiology Center	Centers for Disease Control and Prevention	NA
A/Bahia/160/2019	EPI1584359	Laboratório Central de Saúde Pública Professor Gon√ßalo Moniz, Lacen Ba	Instituto Oswaldo Cruz Fiocruz	NA
A/Bahia/161/2019	EPI1584361	Laboratório Central de Saúde Pública Professor Gon√ßalo Moniz, Lacen Ba	Instituto Oswaldo Cruz Fiocruz	NA
A/Bahia/744/2019	EPI1619069	Instituto Oswaldo Cruz Fiocruz Laboratory of Respiratory Viruses and Measles (lvrs)	Centers for Disease Control and Prevention	NA
A/Bahrain/326/2018	EPI1259205	Ministry of Health Bahrain	Centers for Disease Control and Prevention	NA
A/Bahrain/340/2018	EPI1259181	Ministry of Health Bahrain	Centers for Disease Control and Prevention	NA
A/Bahrain/449/2018	EPI1311645	Ministry of Health Bahrain	Centers for Disease Control and Prevention	NA
A/Bahrain/506/2018	EPI1386132	Ministry of Health Bahrain	Centers for Disease Control and Prevention	NA
A/Bahrain/786/2016	EPI955678	Ministry of Health Bahrain	Centers for Disease Control and Prevention	NA
A/Bahrain/797/2016	EPI955686	Ministry of Health Bahrain	Centers for Disease Control and Prevention	NA
A/Bahrain/801/2016	EPI955694	Ministry of Health Bahrain	Centers for Disease Control and Prevention	NA
A/Baleares/14037/2013	EPI505208	Instituto De Salud Carlos Iii	National Institute For Medical Research	NA
A/Baleares/1441/2013	EPI498456	Servicio de Microbiología Hospital Universitario Son Espases	Other Database Import	NA
A/Baleares/RR6848/2010	EPI302185	Instituto De Salud Carlos Iii	National Institute For Medical Research	NA
A/Baltimore/148/2016	EPI946338	?	Other Database Import	NA
A/Baltimore/P0008/2014	EPI946315			NA
A/Baltimore/P0022/2014	EPI945796	?	Other Database Import	NA
A/Bangkok/103/2002	EPI1926783	WHO National Influenza Centre, National Institute of Medical Research (nimr)	WHO Collaborating Centre For Reference and Research On Influenza	NA
A/Bangkok/126/2013	EPI587896	Thai National Influenza Center	Thai National Influenza Center	NA
A/Bangkok/127/2018	EPI1281513	WHO National Influenza Centre, National Institute of Medical Research (nimr)	WHO Collaborating Centre For Reference and Research On Influenza	NA
A/Bangkok/132/2009	EPI228245	WHO National Influenza Centre, National Institute of Medical Research (nimr)	WHO Collaborating Centre For Reference and Research On Influenza	NA
A/Bangkok/1340/2004	EPI1937856	WHO National Influenza Centre, National Institute of Medical Research (nimr)	WHO Collaborating Centre For Reference and Research On Influenza	NA
A/Bangkok/140/2000	EPI1919299	WHO National Influenza Centre, National Institute of Medical Research (nimr)	WHO Collaborating Centre For Reference and Research On Influenza	NA
A/Bangkok/223/2002	EPI1926787	WHO National Influenza Centre, National Institute of Medical Research (nimr)	WHO Collaborating Centre For Reference and Research On Influenza	NA
A/Bangkok/24/2004	EPI1937862	WHO National Influenza Centre, National Institute of Medical Research (nimr)	WHO Collaborating Centre For Reference and Research On Influenza	NA
A/Bangkok/24/2019	EPI1373446	Thai National Influenza Center	Thai National Influenza Center	NA
A/Bangkok/26/2019	EPI1373447	Thai National Influenza Center	Thai National Influenza Center	NA
A/Bangkok/28/2019	EPI1573667	WHO National Influenza Centre, National Institute of Medical Research (nimr)	Centers for Disease Control and Prevention	NA
A/Bangkok/3489/2012	EPI526660	WHO National Influenza Centre, National Institute of Medical Research (nimr)	WHO Collaborating Centre For Reference and Research On Influenza	NA
A/Bangkok/35/2017	EPI1044761	WHO National Influenza Centre, National Institute of Medical Research (nimr)	WHO Collaborating Centre For Reference and Research On Influenza	NA
A/Bangkok/561/2009	EPI232664	WHO National Influenza Centre, National Institute of Medical Research (nimr)	Centers for Disease Control and Prevention	NA
A/Bangkok/62/2000	EPI1919310	WHO National Influenza Centre, National Institute of Medical Research (nimr)	Other Database Import	NA
A/Bangkok/95/2018	EPI1335157	WHO National Influenza Centre, National Institute of Medical Research (nimr)	Centers for Disease Control and Prevention	NA
A/Bangladesh/1/2012	EPI985065	?	Other Database Import	NA
A/Bangladesh/1/2017	EPI1086160	Institute of Epidemiology Disease Control and Research (iedcr) & Bangladesh National Influenza Centre (nic)	Centers for Disease Control and Prevention	NA
A/Bangladesh/10001/2015	EPI710144	Institute of Epidemiology Disease Control and Research (iedcr) & Bangladesh National Influenza Centre (nic)	Centers for Disease Control and Prevention	NA
A/Bangladesh/10009/2014	EPI548899	Institute of Epidemiology Disease Control and Research (iedcr) & Bangladesh National Influenza Centre (nic)	Centers for Disease Control and Prevention	NA
A/Bangladesh/1002002/2015	EPI715161	Institute of Epidemiology Disease Control and Research (iedcr) & Bangladesh National Influenza Centre (nic)	Centers for Disease Control and Prevention	NA
A/Bangladesh/1005/2015	EPI670917	Institute of Epidemiology Disease Control and Research (iedcr) & Bangladesh National Influenza Centre (nic)	Centers for Disease Control and Prevention	NA
A/Bangladesh/1005009/2015	EPI746823	Institute of Epidemiology Disease Control and Research (iedcr) & Bangladesh National Influenza Centre (nic)	Centers for Disease Control and Prevention	NA
A/Bangladesh/1006002/2015	EPI746839	Institute of Epidemiology Disease Control and Research (iedcr) & Bangladesh National Influenza Centre (nic)	Centers for Disease Control and Prevention	NA
A/Bangladesh/1010/2017	EPI1026725	Institute of Epidemiology Disease Control and Research (iedcr) & Bangladesh National Influenza Centre (nic)	Centers for Disease Control and Prevention	NA
A/Bangladesh/1010/2019	EPI1591628	Icddr,b International Centre For Diarrhoeal Disease Research, Bangladesh	Centers for Disease Control and Prevention	NA
A/Bangladesh/1010001/2015	EPI746847	Institute of Epidemiology Disease Control and Research (iedcr) & Bangladesh National Influenza Centre (nic)	Centers for Disease Control and Prevention	NA
A/Bangladesh/1011/2017	EPI1107702	Institute of Epidemiology Disease Control and Research (iedcr) & Bangladesh National Influenza Centre (nic)	Centers for Disease Control and Prevention	NA
A/Bangladesh/1014003/2015	EPI770864	Institute of Epidemiology Disease Control and Research (iedcr) & Bangladesh National Influenza Centre (nic)	Centers for Disease Control and Prevention	NA
A/Bangladesh/101695/2019	EPI1627619	Institute of Epidemiology Disease Control and Research (iedcr) & Bangladesh National Influenza Centre (nic)	Centers for Disease Control and Prevention	NA
A/Bangladesh/1020/2019	EPI1586588	Icddr,b International Centre For Diarrhoeal Disease Research, Bangladesh	Centers for Disease Control and Prevention	NA
A/Bangladesh/1029/2019	EPI1548386	Icddr,b International Centre For Diarrhoeal Disease Research, Bangladesh	Centers for Disease Control and Prevention	NA
A/Bangladesh/1036/2019	EPI1573845	Icddr,b International Centre For Diarrhoeal Disease Research, Bangladesh	Centers for Disease Control and Prevention	NA
A/Bangladesh/1151/2015	EPI746799	Institute of Epidemiology Disease Control and Research (iedcr) & Bangladesh National Influenza Centre (nic)	Centers for Disease Control and Prevention	NA
A/Bangladesh/11729/2019	EPI1758222	Institute of Epidemiology Disease Control and Research (iedcr) & Bangladesh National Influenza Centre (nic)	Centers for Disease Control and Prevention	NA
A/Bangladesh/1190503005/2019	EPI1548294	Icddr,b International Centre For Diarrhoeal Disease Research, Bangladesh	Centers for Disease Control and Prevention	NA
A/Bangladesh/1190503018/2019	EPI1548431	Icddr,b International Centre For Diarrhoeal Disease Research, Bangladesh	Centers for Disease Control and Prevention	NA
A/Bangladesh/1190612042/2019	EPI1587608	Icddr,b International Centre For Diarrhoeal Disease Research, Bangladesh	Centers for Disease Control and Prevention	NA
A/Bangladesh/1190613002/2019	EPI1586455	Icddr,b International Centre For Diarrhoeal Disease Research, Bangladesh	Centers for Disease Control and Prevention	NA
A/Bangladesh/1190613016/2019	EPI1587429	Icddr,b International Centre For Diarrhoeal Disease Research, Bangladesh	Centers for Disease Control and Prevention	NA
A/Bangladesh/1190613033/2019	EPI1593349	Icddr,b International Centre For Diarrhoeal Disease Research, Bangladesh	Centers for Disease Control and Prevention	NA
A/Bangladesh/1190614024/2019	EPI1593329	Icddr,b International Centre For Diarrhoeal Disease Research, Bangladesh	Centers for Disease Control and Prevention	NA
A/Bangladesh/1190808008/2019	EPI1627833	Icddr,b International Centre For Diarrhoeal Disease Research, Bangladesh	Centers for Disease Control and Prevention	NA
A/Bangladesh/1190810025/2019	EPI1627690	Icddr,b International Centre For Diarrhoeal Disease Research, Bangladesh	Centers for Disease Control and Prevention	NA
A/Bangladesh/1190810027/2019	EPI1627682	Icddr,b International Centre For Diarrhoeal Disease Research, Bangladesh	Centers for Disease Control and Prevention	NA
A/Bangladesh/1190910024/2019	EPI1649525	Icddr,b International Centre For Diarrhoeal Disease Research, Bangladesh	Centers for Disease Control and Prevention	NA
A/Bangladesh/1190910026/2019	EPI1649517	Icddr,b International Centre For Diarrhoeal Disease Research, Bangladesh	Centers for Disease Control and Prevention	NA
A/Bangladesh/12004/2015	EPI688417	Institute of Epidemiology Disease Control and Research (iedcr) & Bangladesh National Influenza Centre (nic)	Centers for Disease Control and Prevention	NA
A/Bangladesh/12014/2015	EPI673908	Institute of Epidemiology Disease Control and Research (iedcr) & Bangladesh National Influenza Centre (nic)	Centers for Disease Control and Prevention	NA
A/Bangladesh/13/2017	EPI1107694	Institute of Epidemiology Disease Control and Research (iedcr) & Bangladesh National Influenza Centre (nic)	Centers for Disease Control and Prevention	NA
A/Bangladesh/13003/2015	EPI701983	Institute of Epidemiology Disease Control and Research (iedcr) & Bangladesh National Influenza Centre (nic)	Centers for Disease Control and Prevention	NA
A/Bangladesh/13004/2015	EPI701939	Institute of Epidemiology Disease Control and Research (iedcr) & Bangladesh National Influenza Centre (nic)	Centers for Disease Control and Prevention	NA
A/Bangladesh/1371/2018	EPI1316933	Institute of Epidemiology Disease Control and Research (iedcr) & Bangladesh National Influenza Centre (nic)	Centers for Disease Control and Prevention	NA
A/Bangladesh/14006/2015	EPI701776	Institute of Epidemiology Disease Control and Research (iedcr) & Bangladesh National Influenza Centre (nic)	Centers for Disease Control and Prevention	NA
A/Bangladesh/151/2018	EPI1329271	Institute of Epidemiology Disease Control and Research (iedcr) & Bangladesh National Influenza Centre (nic)	Centers for Disease Control and Prevention	NA
A/Bangladesh/1539/2011	EPI335865	Institute of Epidemiology Disease Control and Research (iedcr) & Bangladesh National Influenza Centre (nic)	Centers for Disease Control and Prevention	NA
A/Bangladesh/156/2018	EPI1314455	Institute of Epidemiology Disease Control and Research (iedcr) & Bangladesh National Influenza Centre (nic)	Centers for Disease Control and Prevention	NA
A/Bangladesh/1621/2012	EPI406062	Institute of Epidemiology Disease Control and Research (iedcr) & Bangladesh National Influenza Centre (nic)	Centers for Disease Control and Prevention	NA
A/Bangladesh/1695/2007	EPI155807	?	Centers for Disease Control and Prevention	NA
A/Bangladesh/1698/2019	EPI1618775	Institute of Epidemiology Disease Control and Research (iedcr) & Bangladesh National Influenza Centre (nic)	Centers for Disease Control and Prevention	NA
A/Bangladesh/178/2018	EPI1329263	Institute of Epidemiology Disease Control and Research (iedcr) & Bangladesh National Influenza Centre (nic)	Centers for Disease Control and Prevention	NA
A/Bangladesh/186/2018	EPI1314559	Institute of Epidemiology Disease Control and Research (iedcr) & Bangladesh National Influenza Centre (nic)	Centers for Disease Control and Prevention	NA
A/Bangladesh/1999/2006	EPI155224	?	Centers for Disease Control and Prevention	NA
A/Bangladesh/2/2017	EPI1086168	Institute of Epidemiology Disease Control and Research (iedcr) & Bangladesh National Influenza Centre (nic)	Centers for Disease Control and Prevention	NA
A/Bangladesh/2002/2018	EPI1332464	Institute of Epidemiology Disease Control and Research (iedcr) & Bangladesh National Influenza Centre (nic)	Centers for Disease Control and Prevention	NA
A/Bangladesh/2006/2017	EPI1056959	Institute of Epidemiology Disease Control and Research (iedcr) & Bangladesh National Influenza Centre (nic)	Centers for Disease Control and Prevention	NA
A/Bangladesh/2007/2016	EPI832348	Institute of Epidemiology Disease Control and Research (iedcr) & Bangladesh National Influenza Centre (nic)	Centers for Disease Control and Prevention	NA
A/Bangladesh/2009/2008	EPI211321	?	Centers for Disease Control and Prevention	NA
A/Bangladesh/2012/2010	EPI295238	Institute of Epidemiology Disease Control and Research (iedcr) & Bangladesh National Influenza Centre (nic)	Centers for Disease Control and Prevention	NA
A/Bangladesh/2013/2018	EPI1332769	Institute of Epidemiology Disease Control and Research (iedcr) & Bangladesh National Influenza Centre (nic)	Centers for Disease Control and Prevention	NA
A/Bangladesh/2015/2017	EPI1048135	Institute of Epidemiology Disease Control and Research (iedcr) & Bangladesh National Influenza Centre (nic)	Centers for Disease Control and Prevention	NA
A/Bangladesh/2016/2015	EPI701696	Institute of Epidemiology Disease Control and Research (iedcr) & Bangladesh National Influenza Centre (nic)	Centers for Disease Control and Prevention	NA
A/Bangladesh/2016/2017	EPI1017103	Institute of Epidemiology Disease Control and Research (iedcr) & Bangladesh National Influenza Centre (nic)	Centers for Disease Control and Prevention	NA
A/Bangladesh/2017/2019	EPI1587519	Icddr,b International Centre For Diarrhoeal Disease Research, Bangladesh	Centers for Disease Control and Prevention	NA
A/Bangladesh/2020/2019	EPI1586620	Icddr,b International Centre For Diarrhoeal Disease Research, Bangladesh	Centers for Disease Control and Prevention	NA
A/Bangladesh/202004/2015	EPI702023	Institute of Epidemiology Disease Control and Research (iedcr) & Bangladesh National Influenza Centre (nic)	Centers for Disease Control and Prevention	NA
A/Bangladesh/2021/2013	EPI509456	Institute of Epidemiology Disease Control and Research (iedcr) & Bangladesh National Influenza Centre (nic)	Centers for Disease Control and Prevention	NA
A/Bangladesh/203006/2015	EPI701816	Institute of Epidemiology Disease Control and Research (iedcr) & Bangladesh National Influenza Centre (nic)	Centers for Disease Control and Prevention	NA
A/Bangladesh/2046/2019	EPI1508221	Institute of Epidemiology Disease Control and Research (iedcr) & Bangladesh National Influenza Centre (nic)	Centers for Disease Control and Prevention	NA
A/Bangladesh/215/2018	EPI1329255	Institute of Epidemiology Disease Control and Research (iedcr) & Bangladesh National Influenza Centre (nic)	Centers for Disease Control and Prevention	NA
A/Bangladesh/2170/2015	EPI702095	Institute of Epidemiology Disease Control and Research (iedcr) & Bangladesh National Influenza Centre (nic)	Centers for Disease Control and Prevention	NA
A/Bangladesh/2176/2016	EPI861757	Institute of Epidemiology Disease Control and Research (iedcr) & Bangladesh National Influenza Centre (nic)	Centers for Disease Control and Prevention	NA
A/Bangladesh/2207/2017	EPI1056036	Institute of Epidemiology Disease Control and Research (iedcr) & Bangladesh National Influenza Centre (nic)	Centers for Disease Control and Prevention	NA
A/Bangladesh/2363/2009	EPI211371	Institute of Epidemiology Disease Control and Research (iedcr) & Bangladesh National Influenza Centre (nic)	Centers for Disease Control and Prevention	NA
A/Bangladesh/2425/2009	EPI211377	Institute of Epidemiology Disease Control and Research (iedcr) & Bangladesh National Influenza Centre (nic)	Centers for Disease Control and Prevention	NA
A/Bangladesh/245/2018	EPI1329370	Institute of Epidemiology Disease Control and Research (iedcr) & Bangladesh National Influenza Centre (nic)	Centers for Disease Control and Prevention	NA
A/Bangladesh/2596/2012	EPI397980	Institute of Epidemiology Disease Control and Research (iedcr) & Bangladesh National Influenza Centre (nic)	Centers for Disease Control and Prevention	NA
A/Bangladesh/2743/2015	EPI715177	Institute of Epidemiology Disease Control and Research (iedcr) & Bangladesh National Influenza Centre (nic)	Centers for Disease Control and Prevention	NA
A/Bangladesh/3/2012	EPI985067	?	Other Database Import	NA
A/Bangladesh/3001/2016	EPI861941	Institute of Epidemiology Disease Control and Research (iedcr) & Bangladesh National Influenza Centre (nic)	Centers for Disease Control and Prevention	NA
A/Bangladesh/3003/2017	EPI1056935	Institute of Epidemiology Disease Control and Research (iedcr) & Bangladesh National Influenza Centre (nic)	Centers for Disease Control and Prevention	NA
A/Bangladesh/3005/2018	EPI1329362	Institute of Epidemiology Disease Control and Research (iedcr) & Bangladesh National Influenza Centre (nic)	Centers for Disease Control and Prevention	NA
A/Bangladesh/3007/2017	EPI1086152	Institute of Epidemiology Disease Control and Research (iedcr) & Bangladesh National Influenza Centre (nic)	Centers for Disease Control and Prevention	NA
A/Bangladesh/3012/2017	EPI1107710	Institute of Epidemiology Disease Control and Research (iedcr) & Bangladesh National Influenza Centre (nic)	Centers for Disease Control and Prevention	NA
A/Bangladesh/3017/2008	EPI185697	?	Centers for Disease Control and Prevention	NA
A/Bangladesh/3028/2017	EPI1017111	Institute of Epidemiology Disease Control and Research (iedcr) & Bangladesh National Influenza Centre (nic)	Centers for Disease Control and Prevention	NA
A/Bangladesh/3028/2019	EPI1507854	Institute of Epidemiology Disease Control and Research (iedcr) & Bangladesh National Influenza Centre (nic)	Centers for Disease Control and Prevention	NA
A/Bangladesh/3031/2018	EPI1332440	Institute of Epidemiology Disease Control and Research (iedcr) & Bangladesh National Influenza Centre (nic)	Centers for Disease Control and Prevention	NA
A/Bangladesh/3033/2018	EPI1332471	Institute of Epidemiology Disease Control and Research (iedcr) & Bangladesh National Influenza Centre (nic)	Centers for Disease Control and Prevention	NA
A/Bangladesh/30376/2007	EPI155810	?	Centers for Disease Control and Prevention	NA
A/Bangladesh/3038/2019	EPI1508038	Institute of Epidemiology Disease Control and Research (iedcr) & Bangladesh National Influenza Centre (nic)	Centers for Disease Control and Prevention	NA
A/Bangladesh/3055/2019	EPI1548363	Icddr,b International Centre For Diarrhoeal Disease Research, Bangladesh	Centers for Disease Control and Prevention	NA
A/Bangladesh/3075/2016	EPI832460	Institute of Epidemiology Disease Control and Research (iedcr) & Bangladesh National Influenza Centre (nic)	Centers for Disease Control and Prevention	NA
A/Bangladesh/3161/2010	EPI295232	Institute of Epidemiology Disease Control and Research (iedcr) & Bangladesh National Influenza Centre (nic)	Centers for Disease Control and Prevention	NA
A/Bangladesh/3190603002/2019	EPI1586691	Icddr,b International Centre For Diarrhoeal Disease Research, Bangladesh	Centers for Disease Control and Prevention	NA
A/Bangladesh/3190608002/2019	EPI1587600	Icddr,b International Centre For Diarrhoeal Disease Research, Bangladesh	Centers for Disease Control and Prevention	NA
A/Bangladesh/3190610006/2019	EPI1587369	Icddr,b International Centre For Diarrhoeal Disease Research, Bangladesh	Centers for Disease Control and Prevention	NA
A/Bangladesh/3190610011/2019	EPI1587353	Icddr,b International Centre For Diarrhoeal Disease Research, Bangladesh	Centers for Disease Control and Prevention	NA
A/Bangladesh/3190613010/2019	EPI1587405	Icddr,b International Centre For Diarrhoeal Disease Research, Bangladesh	Centers for Disease Control and Prevention	NA
A/Bangladesh/3190809002/2019	EPI1627817	Icddr,b International Centre For Diarrhoeal Disease Research, Bangladesh	Centers for Disease Control and Prevention	NA
A/Bangladesh/3190814005/2019	EPI1627786	Icddr,b International Centre For Diarrhoeal Disease Research, Bangladesh	Centers for Disease Control and Prevention	NA
A/Bangladesh/3190814013/2019	EPI1627730	Icddr,b International Centre For Diarrhoeal Disease Research, Bangladesh	Centers for Disease Control and Prevention	NA
A/Bangladesh/3400/2015	EPI643998	Institute of Epidemiology Disease Control and Research (iedcr) & Bangladesh National Influenza Centre (nic)	Centers for Disease Control and Prevention	NA
A/Bangladesh/3564/2011	EPI340914	Institute of Epidemiology Disease Control and Research (iedcr) & Bangladesh National Influenza Centre (nic)	Centers for Disease Control and Prevention	NA
A/Bangladesh/38/2019	EPI1591679	Icddr,b International Centre For Diarrhoeal Disease Research, Bangladesh	Centers for Disease Control and Prevention	NA
A/Bangladesh/3806/2015	EPI701824	Institute of Epidemiology Disease Control and Research (iedcr) & Bangladesh National Influenza Centre (nic)	Centers for Disease Control and Prevention	NA
A/Bangladesh/3937/2015	EPI673662	Institute of Epidemiology Disease Control and Research (iedcr) & Bangladesh National Influenza Centre (nic)	Centers for Disease Control and Prevention	NA
A/Bangladesh/4/2012	EPI985068	?	Other Database Import	NA
A/Bangladesh/4017/2016	EPI832252	Institute of Epidemiology Disease Control and Research (iedcr) & Bangladesh National Influenza Centre (nic)	Centers for Disease Control and Prevention	NA
A/Bangladesh/4024/2017	EPI1048191	Institute of Epidemiology Disease Control and Research (iedcr) & Bangladesh National Influenza Centre (nic)	Centers for Disease Control and Prevention	NA
A/Bangladesh/429/2016	EPI865317	Institute of Epidemiology Disease Control and Research (iedcr) & Bangladesh National Influenza Centre (nic)	Centers for Disease Control and Prevention	NA
A/Bangladesh/445/2019	EPI1631167	Institute of Epidemiology Disease Control and Research (iedcr) & Bangladesh National Influenza Centre (nic)	Centers for Disease Control and Prevention	NA
A/Bangladesh/4699/2007	EPI155708	?	Centers for Disease Control and Prevention	NA
A/Bangladesh/48/2019	EPI1591810	Icddr,b International Centre For Diarrhoeal Disease Research, Bangladesh	Centers for Disease Control and Prevention	NA
A/Bangladesh/483/2009	EPI211368	Institute of Epidemiology Disease Control and Research (iedcr) & Bangladesh National Influenza Centre (nic)	Centers for Disease Control and Prevention	NA
A/Bangladesh/5001/2015	EPI701680	Institute of Epidemiology Disease Control and Research (iedcr) & Bangladesh National Influenza Centre (nic)	Centers for Disease Control and Prevention	NA
A/Bangladesh/5006/2011	EPI347468	Institute of Epidemiology Disease Control and Research (iedcr) & Bangladesh National Influenza Centre (nic)	Centers for Disease Control and Prevention	NA
A/Bangladesh/5006/2015	EPI701744	Institute of Epidemiology Disease Control and Research (iedcr) & Bangladesh National Influenza Centre (nic)	Centers for Disease Control and Prevention	NA
A/Bangladesh/5007/2015	EPI701704	Institute of Epidemiology Disease Control and Research (iedcr) & Bangladesh National Influenza Centre (nic)	Centers for Disease Control and Prevention	NA
A/Bangladesh/5008/2015	EPI746815	Institute of Epidemiology Disease Control and Research (iedcr) & Bangladesh National Influenza Centre (nic)	Centers for Disease Control and Prevention	NA
A/Bangladesh/5009/2015	EPI701664	Institute of Epidemiology Disease Control and Research (iedcr) & Bangladesh National Influenza Centre (nic)	Centers for Disease Control and Prevention	NA
A/Bangladesh/5011/2015	EPI673852	Institute of Epidemiology Disease Control and Research (iedcr) & Bangladesh National Influenza Centre (nic)	Centers for Disease Control and Prevention	NA
A/Bangladesh/5012/2017	EPI1056951	Institute of Epidemiology Disease Control and Research (iedcr) & Bangladesh National Influenza Centre (nic)	Centers for Disease Control and Prevention	NA
A/Bangladesh/5071/2011	EPI331221	Institute of Epidemiology Disease Control and Research (iedcr) & Bangladesh National Influenza Centre (nic)	Centers for Disease Control and Prevention	NA
A/Bangladesh/526/2018	EPI1314567	Institute of Epidemiology Disease Control and Research (iedcr) & Bangladesh National Influenza Centre (nic)	Centers for Disease Control and Prevention	NA
A/Bangladesh/5968/2015	EPI673590	Institute of Epidemiology Disease Control and Research (iedcr) & Bangladesh National Influenza Centre (nic)	Centers for Disease Control and Prevention	NA
A/Bangladesh/6404/2013	EPI465195	Institute of Epidemiology Disease Control and Research (iedcr) & Bangladesh National Influenza Centre (nic)	Centers for Disease Control and Prevention	NA
A/Bangladesh/6674/2014	EPI543236	Institute of Epidemiology Disease Control and Research (iedcr) & Bangladesh National Influenza Centre (nic)	Centers for Disease Control and Prevention	NA
A/Bangladesh/683/2018	EPI1314527	Institute of Epidemiology Disease Control and Research (iedcr) & Bangladesh National Influenza Centre (nic)	Centers for Disease Control and Prevention	NA
A/Bangladesh/7004/2015	EPI670885	Institute of Epidemiology Disease Control and Research (iedcr) & Bangladesh National Influenza Centre (nic)	Centers for Disease Control and Prevention	NA
A/Bangladesh/7006/2015	EPI670893	Institute of Epidemiology Disease Control and Research (iedcr) & Bangladesh National Influenza Centre (nic)	Centers for Disease Control and Prevention	NA
A/Bangladesh/703009/2013	EPI486590	Institute of Epidemiology Disease Control and Research (iedcr) & Bangladesh National Influenza Centre (nic)	Centers for Disease Control and Prevention	NA
A/Bangladesh/70501005/2017	EPI1056927	Institute of Epidemiology Disease Control and Research (iedcr) & Bangladesh National Influenza Centre (nic)	Centers for Disease Control and Prevention	NA
A/Bangladesh/7190503005/2019	EPI1548402	Icddr,b International Centre For Diarrhoeal Disease Research, Bangladesh	Centers for Disease Control and Prevention	NA
A/Bangladesh/7190503009/2019	EPI1587585	Icddr,b International Centre For Diarrhoeal Disease Research, Bangladesh	Centers for Disease Control and Prevention	NA
A/Bangladesh/7190612002/2019	EPI1591776	Icddr,b International Centre For Diarrhoeal Disease Research, Bangladesh	Centers for Disease Control and Prevention	NA
A/Bangladesh/723/2018	EPI1329208	Institute of Epidemiology Disease Control and Research (iedcr) & Bangladesh National Influenza Centre (nic)	Centers for Disease Control and Prevention	NA
A/Bangladesh/7772/2009	EPI211374	Institute of Epidemiology Disease Control and Research (iedcr) & Bangladesh National Influenza Centre (nic)	Centers for Disease Control and Prevention	NA
A/Bangladesh/8004/2010	EPI295235	Institute of Epidemiology Disease Control and Research (iedcr) & Bangladesh National Influenza Centre (nic)	Centers for Disease Control and Prevention	NA
A/Bangladesh/8006/2018	EPI1329176	Institute of Epidemiology Disease Control and Research (iedcr) & Bangladesh National Influenza Centre (nic)	Centers for Disease Control and Prevention	NA
A/Bangladesh/8007/2017	EPI1056943	Institute of Epidemiology Disease Control and Research (iedcr) & Bangladesh National Influenza Centre (nic)	Centers for Disease Control and Prevention	NA
A/Bangladesh/8011/2013	EPI509458	Institute of Epidemiology Disease Control and Research (iedcr) & Bangladesh National Influenza Centre (nic)	Centers for Disease Control and Prevention	NA
A/Bangladesh/8016/2019	EPI1587527	Icddr,b International Centre For Diarrhoeal Disease Research, Bangladesh	Centers for Disease Control and Prevention	NA
A/Bangladesh/803003/2015	EPI670925	Institute of Epidemiology Disease Control and Research (iedcr) & Bangladesh National Influenza Centre (nic)	Centers for Disease Control and Prevention	NA
A/Bangladesh/808002/2015	EPI672307	Institute of Epidemiology Disease Control and Research (iedcr) & Bangladesh National Influenza Centre (nic)	Centers for Disease Control and Prevention	NA
A/Bangladesh/80914003/2018	EPI1485315	Institute of Epidemiology Disease Control and Research (iedcr) & Bangladesh National Influenza Centre (nic)	Centers for Disease Control and Prevention	NA
A/Bangladesh/8598/2013	EPI513294	Institute of Epidemiology Disease Control and Research (iedcr) & Bangladesh National Influenza Centre (nic)	Centers for Disease Control and Prevention	NA
A/Bangladesh/8603/2013	EPI492727	Institute of Epidemiology Disease Control and Research (iedcr) & Bangladesh National Influenza Centre (nic)	Centers for Disease Control and Prevention	NA
A/Bangladesh/896/2019	EPI1627611	Institute of Epidemiology Disease Control and Research (iedcr) & Bangladesh National Influenza Centre (nic)	Centers for Disease Control and Prevention	NA
A/Bangladesh/9011/2019	EPI1591824	Icddr,b International Centre For Diarrhoeal Disease Research, Bangladesh	Centers for Disease Control and Prevention	NA
A/Bangladesh/905015/2015	EPI746759	Institute of Epidemiology Disease Control and Research (iedcr) & Bangladesh National Influenza Centre (nic)	Centers for Disease Control and Prevention	NA
A/Bangladesh/908004/2015	EPI746674	Institute of Epidemiology Disease Control and Research (iedcr) & Bangladesh National Influenza Centre (nic)	Centers for Disease Control and Prevention	NA
A/Bangladesh/908005/2015	EPI701656	Institute of Epidemiology Disease Control and Research (iedcr) & Bangladesh National Influenza Centre (nic)	Centers for Disease Control and Prevention	NA
A/Bangladesh/910008/2015	EPI746711	Institute of Epidemiology Disease Control and Research (iedcr) & Bangladesh National Influenza Centre (nic)	Centers for Disease Control and Prevention	NA
A/Bangladesh/910011/2015	EPI746767	Institute of Epidemiology Disease Control and Research (iedcr) & Bangladesh National Influenza Centre (nic)	Centers for Disease Control and Prevention	NA
A/Bangladesh/911005/2015	EPI746775	Institute of Epidemiology Disease Control and Research (iedcr) & Bangladesh National Influenza Centre (nic)	Centers for Disease Control and Prevention	NA
A/Bangladesh/913003/2015	EPI746735	Institute of Epidemiology Disease Control and Research (iedcr) & Bangladesh National Influenza Centre (nic)	Centers for Disease Control and Prevention	NA
A/Bangladesh/914004/2015	EPI746743	Institute of Epidemiology Disease Control and Research (iedcr) & Bangladesh National Influenza Centre (nic)	Centers for Disease Control and Prevention	NA
A/Bangladesh/914006/2015	EPI746751	Institute of Epidemiology Disease Control and Research (iedcr) & Bangladesh National Influenza Centre (nic)	Centers for Disease Control and Prevention	NA
A/Bangladesh/9269/2013	EPI466933	Institute of Epidemiology Disease Control and Research (iedcr) & Bangladesh National Influenza Centre (nic)	Centers for Disease Control and Prevention	NA
A/Bangladesh/931/2016	EPI865325	Institute of Epidemiology Disease Control and Research (iedcr) & Bangladesh National Influenza Centre (nic)	Centers for Disease Control and Prevention	NA
A/Bangladesh/9334/2013	EPI466926	Institute of Epidemiology Disease Control and Research (iedcr) & Bangladesh National Influenza Centre (nic)	Centers for Disease Control and Prevention	NA
A/Bangladesh/973/2018	EPI1316941	Institute of Epidemiology Disease Control and Research (iedcr) & Bangladesh National Influenza Centre (nic)	Centers for Disease Control and Prevention	NA
A/Bangladesh/974/2018	EPI1316917	Institute of Epidemiology Disease Control and Research (iedcr) & Bangladesh National Influenza Centre (nic)	Centers for Disease Control and Prevention	NA
A/Bangladesh/9745/2007	EPI155710	?	Centers for Disease Control and Prevention	NA
A/Bangladesh/9890/2008	EPI185700	?	Centers for Disease Control and Prevention	NA
A/Barbados/1003/2017	EPI1038675	Caribbean Epidemiology Center	Centers for Disease Control and Prevention	NA
A/Barbados/1005/2017	EPI1038683	Caribbean Epidemiology Center	Centers for Disease Control and Prevention	NA
A/Barbados/170/2010	EPI279978	Public Health Laboratory	Centers for Disease Control and Prevention	NA
A/Barbados/8335/2016	EPI871703	Caribbean Epidemiology Center	Centers for Disease Control and Prevention	NA
A/Barcelona/443/2009	EPI215064	Barcelona, Facultad De Medicina	National Institute For Medical Research	NA
A/Basel/USB0030206/2017	EPI1570460			NA
A/Basel/USB0031116/2017	EPI1570484			NA
A/Basel/USB0033246/2017	EPI1570521			NA
A/Basel/USB0033276/2017	EPI1570522			NA
A/BasseNormandie/1144/2018	EPI1208522	Institut Pasteur	Institut Pasteur	NA
A/Bayern/47/2018	EPI1243179	Robert Koch Institute Nationales Referenzzentrum für Influenzaviren	Crick Worldwide Influenza Centre	NA
A/Bayern/53/2019	EPI1436934	Robert Koch Institute Nationales Referenzzentrum für Influenzaviren	Crick Worldwide Influenza Centre	NA
A/BayofPlenty/279/2004	EPI93333	?	Other Database Import	NA
A/BayofPlenty/332/2004	EPI93352	?	Other Database Import	NA
A/Beijing-Chaoyang/12841/2018	EPI1339089	WHO Chinese National Influenza Center	WHO Chinese National Influenza Center	NA
A/Beijing-Huairou/11088/2009	EPI270320	WHO Chinese National Influenza Center	Centers for Disease Control and Prevention	NA
A/Beijing-Huairou/11323/2017	EPI1062417	WHO Chinese National Influenza Center	WHO Chinese National Influenza Center	NA
A/Beijing-Huairou/11379/2013	EPI498743	WHO Chinese National Influenza Center	WHO Chinese National Influenza Center	NA
A/Beijing-Huairou/11736/2018	EPI1339083	WHO Chinese National Influenza Center	WHO Chinese National Influenza Center	NA
A/Beijing-Huairou/11787/2014	EPI554888	WHO Chinese National Influenza Center	WHO Chinese National Influenza Center	NA
A/Beijing-Huairou/11878/2017	EPI1341175	WHO Chinese National Influenza Center	WHO Chinese National Influenza Center	NA
A/Beijing-Huairou/122/2015	EPI586295	WHO Chinese National Influenza Center	WHO Chinese National Influenza Center	NA
A/Beijing-Huairou/1243/2015	EPI586298	WHO Chinese National Influenza Center	WHO Chinese National Influenza Center	NA
A/Beijing-Huairou/1458/2012	EPI388529	WHO Chinese National Influenza Center	WHO Chinese National Influenza Center	NA
A/Beijing-Huairou/1557/2018	EPI1340902	WHO Chinese National Influenza Center	WHO Chinese National Influenza Center	NA
A/Beijing-Huairou/1569/2010	EPI301049	WHO Chinese National Influenza Center	Centers for Disease Control and Prevention	NA
A/Beijing-Huairou/1572/2010	EPI295337	WHO Chinese National Influenza Center	National Institute of Infectious Diseases (niid)	NA
A/Beijing-Xicheng/11542/2011	EPI347841	WHO Chinese National Influenza Center	WHO Chinese National Influenza Center	NA
A/Beijing-Xicheng/11688/2011	EPI347849	WHO Chinese National Influenza Center	WHO Chinese National Influenza Center	NA
A/Beijing-Xicheng/12423/2012	EPI439340	WHO Chinese National Influenza Center	Centers for Disease Control and Prevention	NA
A/Beijing-Xicheng/12611/2010	EPI301085	WHO Chinese National Influenza Center	Centers for Disease Control and Prevention	NA
A/Beijing-Xicheng/1285/2011	EPI319652	WHO Chinese National Influenza Center	Centers for Disease Control and Prevention	NA
A/Beijing-Xicheng/1374/2012	EPI388415	WHO Chinese National Influenza Center	WHO Chinese National Influenza Center	NA
A/Beijing-Xicheng/1955/2016	EPI829548	WHO Chinese National Influenza Center	WHO Chinese National Influenza Center	NA
A/Beijing-Zhaoyang/141/2010	EPI293799	WHO Chinese National Influenza Center	WHO Chinese National Influenza Center	NA
A/Beijing/100/2012	EPI467644	?	Other Database Import	NA
A/Beijing/106/2012	EPI467645	?	Other Database Import	NA
A/Beijing/2/2012	EPI467686	?	Other Database Import	NA
A/Beijing/2019-15554/2018	EPI1380220	WHO Chinese National Influenza Center	WHO Chinese National Influenza Center	NA
A/Beijing/24/2012	EPI467642	?	Other Database Import	NA
A/Beijing/29/2012	EPI467643	?	Other Database Import	NA
A/Beijing/3/2012	EPI467639	?	Other Database Import	NA
A/Beijing/38891/2012	EPI620683	?	Other Database Import	NA
A/Beijing/38997/2012	EPI620676	?	Other Database Import	NA
A/Beijing/38998/2012	EPI620677	?	Other Database Import	NA
A/Beijing/39147/2012	EPI620679	?	Other Database Import	NA
A/Beijing/39207/2012	EPI620678	?	Other Database Import	NA
A/Beijing/39255/2012	EPI620686	?	Other Database Import	NA
A/Beijing/39653/2012	EPI620681	?	Other Database Import	NA
A/Beijing/41300/2012	EPI620682	?	Other Database Import	NA
A/Beijing/5/2012	EPI467640	?	Other Database Import	NA
A/Beijing/51519/2014	EPI620666	?	Other Database Import	NA
A/Beijing/51827/2014	EPI620670	?	Other Database Import	NA
A/Beijing/52155/2014	EPI620669	?	Other Database Import	NA
A/Beijing/52406/2014	EPI620663	?	Other Database Import	NA
A/Beijing/53470/2014	EPI620665	?	Other Database Import	NA
A/Beijing/53593/2014	EPI620662	?	Other Database Import	NA
A/Beijing/55254/2014	EPI620664	?	Other Database Import	NA
A/Beijing/55312/2014	EPI620659	?	Other Database Import	NA
A/Beijing/58794/2014	EPI620657	?	Other Database Import	NA
A/Beijing/60657/2014	EPI620649	?	Other Database Import	NA
A/Beijing/60661/2014	EPI620660	?	Other Database Import	NA
A/Beijing/XICHENG1272/2006	EPI155611	?	Centers for Disease Control and Prevention	NA
A/BeijingXicheng/1108/2009	EPI185721	WHO Chinese National Influenza Center	Centers for Disease Control and Prevention	NA
A/BeijingXicheng/1293/2011	EPI330099	WHO Chinese National Influenza Center	WHO Chinese National Influenza Center	NA
A/BeijingXicheng/1409/2011	EPI330107	WHO Chinese National Influenza Center	WHO Chinese National Influenza Center	NA
A/Belem/119244/2012	EPI395226	National Influenza Center	Centers for Disease Control and Prevention	NA
A/Belgium/13G1308/2013	EPI505212	Scientific Institute of Public Health	National Institute For Medical Research	NA
A/Belgium/G1010/2012	EPI426040	Scientific Institute of Public Health	National Institute For Medical Research	NA
A/Belgium/G451/2017	EPI1042939	Scientific Institute of Public Health	Crick Worldwide Influenza Centre	NA
A/Belgium/H0060/2019	EPI1626296	Sciensano (scientific Institute of Public Health)	Scientific Institute of Public Health(wiv Isp)	NA
A/Belgium/H80/2014	EPI557250	Scientific Institute of Public Health	National Institute For Medical Research	NA
A/Belgorod/1/2016	EPI918089	Russian Academy of Medical Sciences	Centers for Disease Control and Prevention	NA
A/Belgrade/WRAIR2379N/2010	EPI325819	?	Other Database Import	NA
A/Belgrade/WRAIR2956T/2010	EPI325827	?	Other Database Import	NA
A/Belize/843/2017	EPI1038668	Caribbean Epidemiology Center	Centers for Disease Control and Prevention	NA
A/Berlin/11/2016	EPI731212	Robert Koch Institute	Crick Worldwide Influenza Centre	NA
A/Berlin/3/2012	EPI354165	Robert Koch Institute	National Institute For Medical Research	NA
A/Berlin/31/2017	EPI978766	?	Robert Koch Institute	NA
A/Berlin/7/2016	EPI731214	Robert Koch Institute	Crick Worldwide Influenza Centre	NA
A/Berlin/85/2011	EPI352696	Robert Koch Institute	National Institute For Medical Research	NA
A/Bermuda/1915/2012	EPI394899	Caribbean Epidemiology Center	Centers for Disease Control and Prevention	NA
A/Bermuda/361/2017	EPI1038691	Caribbean Epidemiology Center	Centers for Disease Control and Prevention	NA
A/Bermuda/362/2017	EPI1038699	Caribbean Epidemiology Center	Centers for Disease Control and Prevention	NA
A/Bermuda/363/2017	EPI1038707	Caribbean Epidemiology Center	Centers for Disease Control and Prevention	NA
A/Bermuda/364/2017	EPI1038715	Caribbean Epidemiology Center	Centers for Disease Control and Prevention	NA
A/Bermuda/743/2018	EPI1256675	Caribbean Epidemiology Center	Centers for Disease Control and Prevention	NA
A/Bethesda/NIH12/2011	EPI590600	?	Other Database Import	NA
A/Bethesda/P0053/2015	EPI945866	?	Other Database Import	NA
A/Bethesda/P0055/2015	EPI945562	?	Other Database Import	NA
A/Bethesda/P0056/2014	EPI963310	?	Other Database Import	NA
A/Bhutan/1095/2019	EPI1636598	Royal Centre For Disease Control	Centers for Disease Control and Prevention	NA
A/Bhutan/1204/2018	EPI1323270	Royal Centre For Disease Control	Centers for Disease Control and Prevention	NA
A/Bhutan/1216/2018	EPI1323430	Royal Centre For Disease Control	Centers for Disease Control and Prevention	NA
A/Bhutan/1219/2018	EPI1323278	Royal Centre For Disease Control	Centers for Disease Control and Prevention	NA
A/Bhutan/1220/2018	EPI1323445	Royal Centre For Disease Control	Centers for Disease Control and Prevention	NA
A/Bhutan/151/2009	EPI232510	Thailand Moph U.S. CDC Collaboration (ieip)	Centers for Disease Control and Prevention	NA
A/Bhutan/154/2009	EPI232513	Thailand Moph U.S. CDC Collaboration (ieip)	Centers for Disease Control and Prevention	NA
A/Bhutan/244/2018	EPI1323358	Royal Centre For Disease Control	Centers for Disease Control and Prevention	NA
A/Bhutan/446/2019	EPI1495687	Royal Centre For Disease Control	Centers for Disease Control and Prevention	NA
A/Bhutan/534/2019	EPI1636541	Royal Centre For Disease Control	Centers for Disease Control and Prevention	NA
A/Bhutan/740/2018	EPI1323302	Royal Centre For Disease Control	Centers for Disease Control and Prevention	NA
A/Bhutan/742/2018	EPI1323063	Royal Centre For Disease Control	Centers for Disease Control and Prevention	NA
A/Bhutan/865/2018	EPI1323230	Royal Centre For Disease Control	Centers for Disease Control and Prevention	NA
A/Bitlis/4351/2016	EPI829298	Refik Saydam National Public Health Agency	Crick Worldwide Influenza Centre	NA
A/Bogota/WRAIR3457N/2010	EPI325835	?	Other Database Import	NA
A/Bolivia/1/2018	EPI1277435	Instituto Nacional De Laboratoriosde Salud (inlasa)	Centers for Disease Control and Prevention	NA
A/Bolivia/1046/2018	EPI1317157	Cenetrop	Centers for Disease Control and Prevention	NA
A/Bolivia/1053/2010	EPI295078	Cenetrop	Centers for Disease Control and Prevention	NA
A/Bolivia/1053/2019	EPI1606296	Cenetrop	Centers for Disease Control and Prevention	NA
A/Bolivia/1107/2019	EPI1607598	Instituto Nacional De Laboratoriosde Salud (inlasa)	Centers for Disease Control and Prevention	NA
A/Bolivia/1377/2019	EPI1757528	Instituto Nacional De Laboratoriosde Salud (inlasa)	Centers for Disease Control and Prevention	NA
A/Bolivia/150/2018	EPI1277482	Instituto Nacional De Laboratoriosde Salud (inlasa)	Centers for Disease Control and Prevention	NA
A/Bolivia/1628/2017	EPI1088147	Instituto Nacional De Laboratoriosde Salud (inlasa)	Centers for Disease Control and Prevention	NA
A/Bolivia/1679/2017	EPI1088155	Instituto Nacional De Laboratoriosde Salud (inlasa)	Centers for Disease Control and Prevention	NA
A/Bolivia/1770/2016	EPI862004	Cenetrop	Centers for Disease Control and Prevention	NA
A/Bolivia/1774/2018	EPI1317915	Cenetrop	Centers for Disease Control and Prevention	NA
A/Bolivia/2170/2018	EPI1386823	Cenetrop	Centers for Disease Control and Prevention	NA
A/Bolivia/2193/2018	EPI1385747	Cenetrop	Centers for Disease Control and Prevention	NA
A/Bolivia/2315/2016	EPI862012	Cenetrop	Centers for Disease Control and Prevention	NA
A/Bolivia/237/2019	EPI1479643	Instituto Nacional De Laboratoriosde Salud (inlasa)	Centers for Disease Control and Prevention	NA
A/Bolivia/307/2019	EPI1479755	Instituto Nacional De Laboratoriosde Salud (inlasa)	Centers for Disease Control and Prevention	NA
A/Bolivia/317/2010	EPI274455	Instituto Nacional De Laboratoriosde Salud (inlasa)	Centers for Disease Control and Prevention	NA
A/Bolivia/340/2011	EPI342356	Cenetrop	Centers for Disease Control and Prevention	NA
A/Bolivia/373/2011	EPI326255	Cenetrop	Centers for Disease Control and Prevention	NA
A/Bolivia/3899/2018	EPI1332597	Instituto Nacional De Laboratoriosde Salud (inlasa)	Centers for Disease Control and Prevention	NA
A/Bolivia/3906/2018	EPI1332621	Instituto Nacional De Laboratoriosde Salud (inlasa)	Centers for Disease Control and Prevention	NA
A/Bolivia/397/2017	EPI1088083	Instituto Nacional De Laboratoriosde Salud (inlasa)	Centers for Disease Control and Prevention	NA
A/Bolivia/401/2011	EPI326258	Cenetrop	Centers for Disease Control and Prevention	NA
A/Bolivia/405/2011	EPI326261	Cenetrop	Centers for Disease Control and Prevention	NA
A/Bolivia/502/2015	EPI684258	Instituto Nacional De Laboratoriosde Salud (inlasa)	Centers for Disease Control and Prevention	NA
A/Bolivia/703/2018	EPI1310560	Cenetrop	Centers for Disease Control and Prevention	NA
A/Bolivia/71/2018	EPI1277514	Instituto Nacional De Laboratoriosde Salud (inlasa)	Centers for Disease Control and Prevention	NA
A/Bolivia/785/2017	EPI1088091	Instituto Nacional De Laboratoriosde Salud (inlasa)	Centers for Disease Control and Prevention	NA
A/Bolivia/805/2011	EPI341593	Cenetrop	Centers for Disease Control and Prevention	NA
A/Bolivia/843/2014	EPI541581	Cenetrop	Centers for Disease Control and Prevention	NA
A/Bolivia/848/2017	EPI1088099	Instituto Nacional De Laboratoriosde Salud (inlasa)	Centers for Disease Control and Prevention	NA
A/Bolivia/866/2017	EPI1088107	Instituto Nacional De Laboratoriosde Salud (inlasa)	Centers for Disease Control and Prevention	NA
A/Bolivia/867/2017	EPI1088115	Instituto Nacional De Laboratoriosde Salud (inlasa)	Centers for Disease Control and Prevention	NA
A/Bolivia/902/2013	EPI468133	Cenetrop	Centers for Disease Control and Prevention	NA
A/Bolivia/968/2019	EPI1603742	Cenetrop	Centers for Disease Control and Prevention	NA
A/Bolivia/996/2019	EPI1606280	Cenetrop	Centers for Disease Control and Prevention	NA
A/Boras/1/2017	EPI1106719	Public Health Agency of Sweden	Public Health Agency of Sweden	NA
A/Bordeaux/1276/2006	EPI155314	?	Centers for Disease Control and Prevention	NA
A/Bordeaux/1942/2009	EPI232965	Crr Virus Influenza Region Sud	National Institute For Medical Research	NA
A/Bordeaux/2456/2013	EPI499597	Crr Virus Influenza Region Sud	National Institute For Medical Research	NA
A/Boston/1/2008	EPI219480	?	Other Database Import	NA
A/Boston/10/2008	EPI219488	?	Other Database Import	NA
A/Boston/14/2008	EPI221541	?	Other Database Import	NA
A/Boston/16/2009	EPI305717	?	Other Database Import	NA
A/Boston/19/2008	EPI219496	?	Other Database Import	NA
A/Boston/2/2008	EPI219504	?	Other Database Import	NA
A/Boston/20/2008	EPI219512	?	Other Database Import	NA
A/Boston/21/2008	EPI219520	?	Other Database Import	NA
A/Boston/23/2008	EPI219528	?	Other Database Import	NA
A/Boston/29/2008	EPI219552	?	Other Database Import	NA
A/Boston/3/2008	EPI219560	?	Other Database Import	NA
A/Boston/36/2008	EPI219592	?	Other Database Import	NA
A/Boston/4/2008	EPI219616	?	Other Database Import	NA
A/Boston/40/2009	EPI316554	?	Other Database Import	NA
A/Boston/42/2008	EPI219632	?	Other Database Import	NA
A/Boston/43/2008	EPI219640	?	Other Database Import	NA
A/Boston/44/2008	EPI219648	?	Other Database Import	NA
A/Boston/46/2008	EPI219664	?	Other Database Import	NA
A/Boston/48/2008	EPI219680	?	Other Database Import	NA
A/Boston/5/2008	EPI219696	?	Other Database Import	NA
A/Boston/50/2008	EPI219704	?	Other Database Import	NA
A/Boston/55/2008	EPI219728	?	Other Database Import	NA
A/Boston/57/2008	EPI219744	?	Other Database Import	NA
A/Boston/59/2008	EPI219760	?	Other Database Import	NA
A/Boston/62/2008	EPI219784	?	Other Database Import	NA
A/Boston/63/2008	EPI219792	?	Other Database Import	NA
A/Boston/66/2008	EPI219808	?	Other Database Import	NA
A/Boston/68/2008	EPI219816	?	Other Database Import	NA
A/Boston/71/2008	EPI219824	?	Other Database Import	NA
A/Boston/73/2009	EPI316562	?	Other Database Import	NA
A/Boston/75/2009	EPI316518	?	Other Database Import	NA
A/Boston/78/2008	EPI219832	?	Other Database Import	NA
A/Boston/79/2008	EPI219840	?	Other Database Import	NA
A/Boston/81/2008	EPI219848	?	Other Database Import	NA
A/Boston/88/2008	EPI219856	?	Other Database Import	NA
A/Boston/97/2008	EPI219896	?	Other Database Import	NA
A/Boston/97/2009	EPI316575	?	Other Database Import	NA
A/Boston/99/2009	EPI316583	?	Other Database Import	NA
A/Boston/DOA01/2011	EPI361011	?	Other Database Import	NA
A/Boston/DOA02/2011	EPI361015	?	Other Database Import	NA
A/Boston/DOA03/2011	EPI361019	?	Other Database Import	NA
A/Boston/DOA06/2011	EPI361031	?	Other Database Import	NA
A/Boston/DOA07/2011	EPI361035	?	Other Database Import	NA
A/Boston/DOA09/2011	EPI361039	?	Other Database Import	NA
A/Boston/DOA10/2011	EPI361059	?	Other Database Import	NA
A/Boston/DOA11/2011	EPI361063	?	Other Database Import	NA
A/Boston/DOA12/2011	EPI361067	?	Other Database Import	NA
A/Boston/DOA13/2011	EPI361055	?	Other Database Import	NA
A/Boston/DOA17/2011	EPI361043	?	Other Database Import	NA
A/Boston/DOA2-095/2012	EPI474243	?	Other Database Import	NA
A/Boston/DOA2-097/2012	EPI474260	?	Other Database Import	NA
A/Boston/DOA2-100/2012	EPI474284	?	Other Database Import	NA
A/Boston/DOA2-106/2012	EPI474332	?	Other Database Import	NA
A/Boston/DOA2-107/2012	EPI474340	?	Other Database Import	NA
A/Boston/DOA2-108/2012	EPI474348	?	Other Database Import	NA
A/Boston/DOA2-109/2012	EPI474356	?	Other Database Import	NA
A/Boston/DOA2-120/2012	EPI474437	?	Other Database Import	NA
A/Boston/DOA2-121/2012	EPI474445	?	Other Database Import	NA
A/Boston/DOA2-124/2012	EPI474470	?	Other Database Import	NA
A/Boston/DOA2-126/2012	EPI474486	?	Other Database Import	NA
A/Boston/DOA2-127/2012	EPI474494	?	Other Database Import	NA
A/Boston/DOA2-134/2012	EPI474557	?	Other Database Import	NA
A/Boston/DOA2-137/2012	EPI474581	?	Other Database Import	NA
A/Boston/DOA2-138/2012	EPI474589	?	Other Database Import	NA
A/Boston/DOA2-140/2012	EPI474597	?	Other Database Import	NA
A/Boston/DOA2-144/2013	EPI474622	?	Other Database Import	NA
A/Boston/DOA2-147/2012	EPI474646	?	Other Database Import	NA
A/Boston/DOA2-150/2013	EPI474671	?	Other Database Import	NA
A/Boston/DOA2-158/2013	EPI474728	?	Other Database Import	NA
A/Boston/DOA2-162/2012	EPI474752	?	Other Database Import	NA
A/Boston/DOA2-167/2012	EPI474776	?	Other Database Import	NA
A/Boston/DOA2-169/2012	EPI474784	?	Other Database Import	NA
A/Boston/DOA2-170/2013	EPI474792	?	Other Database Import	NA
A/Boston/DOA2-171/2012	EPI474800	?	Other Database Import	NA
A/Boston/DOA2-173/2013	EPI474816	?	Other Database Import	NA
A/Boston/DOA2-177/2013	EPI474848	?	Other Database Import	NA
A/Boston/DOA2-180/2013	EPI474872	?	Other Database Import	NA
A/Boston/DOA2-181/2013	EPI474881	?	Other Database Import	NA
A/Boston/DOA2-192/2013	EPI474997	?	Other Database Import	NA
A/Boston/DOA2-196/2013	EPI475013	?	Other Database Import	NA
A/Boston/DOA2-203/2012	EPI475046	?	Other Database Import	NA
A/Boston/DOA2-206/2013	EPI475054	?	Other Database Import	NA
A/Boston/DOA2-207/2013	EPI475062	?	Other Database Import	NA
A/Boston/DOA2-213/2013	EPI475086	?	Other Database Import	NA
A/Boston/DOA2-224/2013	EPI475167	?	Other Database Import	NA
A/Boston/DOA2-232/2013	EPI475224	?	Other Database Import	NA
A/Boston/DOA2-240/2013	EPI475273	?	Other Database Import	NA
A/Boston/DOA20/2011	EPI361071	?	Other Database Import	NA
A/Boston/DOA24/2011	EPI369923	?	Other Database Import	NA
A/Boston/DOA29/2011	EPI420624	?	Other Database Import	NA
A/Boston/DOA36/2011	EPI420648	?	Other Database Import	NA
A/Boston/DOA38/2011	EPI420656	?	Other Database Import	NA
A/Boston/DOA41/2011	EPI420671	?	Other Database Import	NA
A/Boston/DOA45/2011	EPI420687	?	Other Database Import	NA
A/Boston/DOA47/2011	EPI420704	?	Other Database Import	NA
A/Boston/DOA48/2011	EPI359389	?	Other Database Import	NA
A/Boston/DOA50/2011	EPI420720	?	Other Database Import	NA
A/Boston/DOA52/2011	EPI359397	?	Other Database Import	NA
A/Boston/DOA54/2011	EPI420736	?	Other Database Import	NA
A/Boston/DOA55/2011	EPI359401	?	Other Database Import	NA
A/Boston/DOA57/2011	EPI359405	?	Other Database Import	NA
A/Boston/DOA60/2011	EPI420744	?	Other Database Import	NA
A/Boston/DOA61/2011	EPI359409	?	Other Database Import	NA
A/Boston/DOA64/2011	EPI359433	?	Other Database Import	NA
A/Boston/DOA66/2011	EPI359413	?	Other Database Import	NA
A/Boston/DOA67/2011	EPI359417	?	Other Database Import	NA
A/Boston/DOA68/2011	EPI369931	?	Other Database Import	NA
A/Boston/DOA69/2011	EPI359421	?	Other Database Import	NA
A/Boston/DOA71/2011	EPI359429	?	Other Database Import	NA
A/Boston/DOA75/2011	EPI359477	?	Other Database Import	NA
A/Boston/DOA77/2011	EPI359441	?	Other Database Import	NA
A/Boston/DOA78/2011	EPI359445	?	Other Database Import	NA
A/Boston/DOA79/2011	EPI359449	?	Other Database Import	NA
A/Boston/DOA82/2011	EPI359461	?	Other Database Import	NA
A/Boston/DOA85/2011	EPI359465	?	Other Database Import	NA
A/Boston/DOA86/2011	EPI359469	?	Other Database Import	NA
A/Boston/DOA87/2011	EPI359473	?	Other Database Import	NA
A/Boston/DOA94/2012	EPI395382	?	Other Database Import	NA
A/Boston/YGA_00002/2012	EPI520585	?	Other Database Import	NA
A/Boston/YGA_00003/2012	EPI520593	?	Other Database Import	NA
A/Boston/YGA_00012/2012	EPI520658	?	Other Database Import	NA
A/Boston/YGA_00015/2012	EPI520674	?	Other Database Import	NA
A/Boston/YGA_00019/2012	EPI520702	?	Other Database Import	NA
A/Boston/YGA_00027/2013	EPI520759	?	Other Database Import	NA
A/Boston/YGA_00028/2013	EPI520767	?	Other Database Import	NA
A/Boston/YGA_00030/2013	EPI520775	?	Other Database Import	NA
A/Boston/YGA_00035/2013	EPI520791	?	Other Database Import	NA
A/Boston/YGA_00040/2013	EPI520823	?	Other Database Import	NA
A/Boston/YGA_00041/2013	EPI520831	?	Other Database Import	NA
A/Boston/YGA_00045/2013	EPI520875	?	Other Database Import	NA
A/Boston/YGA_00048/2013	EPI520899	?	Other Database Import	NA
A/Boston/YGA_00059/2013	EPI520921	?	Other Database Import	NA
A/Boston/YGA_00060/2013	EPI520929	?	Other Database Import	NA
A/Boston/YGA_00062/2013	EPI520945	?	Other Database Import	NA
A/Boston/YGA_00064/2013	EPI520953	?	Other Database Import	NA
A/Boston/YGA_00066/2013	EPI520961	?	Other Database Import	NA
A/Boston/YGA_00067/2013	EPI520969	?	Other Database Import	NA
A/Boston/YGA_00068/2013	EPI520977	?	Other Database Import	NA
A/Boston/YGA_00071/2013	EPI520993	?	Other Database Import	NA
A/Boston/YGA_00076/2013	EPI521009	?	Other Database Import	NA
A/Boston/YGA_00078/2013	EPI521025	?	Other Database Import	NA
A/Boston/YGA_00088/2013	EPI521097	?	Other Database Import	NA
A/Boston/YGA_00091/2013	EPI521121	?	Other Database Import	NA
A/Boston/YGA_00092/2013	EPI521129	?	Other Database Import	NA
A/Boston/YGA_00095/2013	EPI521153	?	Other Database Import	NA
A/Boston/YGA_00097/2013	EPI521169	?	Other Database Import	NA
A/Boston/YGA_00098/2013	EPI521177	?	Other Database Import	NA
A/Boston/YGA_00099/2013	EPI521185	?	Other Database Import	NA
A/Boston/YGA_01001/2012	EPI521193	?	Other Database Import	NA
A/Boston/YGA_01031/2012	EPI521202	?	Other Database Import	NA
A/Boston/YGA_01045/2012	EPI521210	?	Other Database Import	NA
A/Boston/YGA_01049/2012	EPI521242	?	Other Database Import	NA
A/Boston/YGA_01053/2012	EPI521274	?	Other Database Import	NA
A/Boston/YGA_01056/2012	EPI521298	?	Other Database Import	NA
A/Boston/YGA_01058/2012	EPI521306	?	Other Database Import	NA
A/Boston/YGA_01059/2012	EPI521314	?	Other Database Import	NA
A/Boston/YGA_01064/2012	EPI521354	?	Other Database Import	NA
A/Boston/YGA_01066/2012	EPI521370	?	Other Database Import	NA
A/Boston/YGA_01067/2012	EPI521378	?	Other Database Import	NA
A/Boston/YGA_01068/2012	EPI521386	?	Other Database Import	NA
A/Boston/YGA_01071/2012	EPI521402	?	Other Database Import	NA
A/Boston/YGA_01072/2012	EPI521410	?	Other Database Import	NA
A/Boston/YGA_01075/2012	EPI521434	?	Other Database Import	NA
A/Boston/YGA_01076/2012	EPI521442	?	Other Database Import	NA
A/Boston/YGA_01082/2012	EPI521482	?	Other Database Import	NA
A/Boston/YGA_01085/2012	EPI521506	?	Other Database Import	NA
A/Boston/YGA_01086/2012	EPI521514	?	Other Database Import	NA
A/Boston/YGA_01092/2012	EPI521557	?	Other Database Import	NA
A/Boston/YGA_01093/2012	EPI521565	?	Other Database Import	NA
A/Boston/YGA_01096/2012	EPI521581	?	Other Database Import	NA
A/Boston/YGA_01098/2012	EPI521597	?	Other Database Import	NA
A/Boston/YGA_01099/2012	EPI521605	?	Other Database Import	NA
A/Boston/YGA_01100/2012	EPI521613	?	Other Database Import	NA
A/Boston/YGA_01103/2012	EPI521637	?	Other Database Import	NA
A/Boston/YGA_01108/2012	EPI521677	?	Other Database Import	NA
A/Boston/YGA_01110/2012	EPI521693	?	Other Database Import	NA
A/Boston/YGA_01115/2013	EPI521733	?	Other Database Import	NA
A/Boston/YGA_01121/2013	EPI521757	?	Other Database Import	NA
A/Boston/YGA_01126/2013	EPI521797	?	Other Database Import	NA
A/Boston/YGA_01131/2013	EPI521838	?	Other Database Import	NA
A/Boston/YGA_01135/2013	EPI521870	?	Other Database Import	NA
A/Boston/YGA_01137/2013	EPI521980	?	Other Database Import	NA
A/Boston/YGA_01147/2013	EPI522052	?	Other Database Import	NA
A/Boston/YGA_01157/2013	EPI522132	?	Other Database Import	NA
A/Boston/YGA_01158/2013	EPI522140	?	Other Database Import	NA
A/Boston/YGA_01160/2013	EPI522156	?	Other Database Import	NA
A/Boston/YGA_01169/2013	EPI522228	?	Other Database Import	NA
A/Boston/YGA_01172/2013	EPI522252	?	Other Database Import	NA
A/Boston/YGA_01173/2013	EPI522260	?	Other Database Import	NA
A/Boston/YGA_01175/2013	EPI522276	?	Other Database Import	NA
A/Boston/YGA_01176/2013	EPI522284	?	Other Database Import	NA
A/Boston/YGA_01186/2013	EPI522386	?	Other Database Import	NA
A/Boston/YGA_01200/2013	EPI522474	?	Other Database Import	NA
A/Boston/YGA_01203/2013	EPI522498	?	Other Database Import	NA
A/Boston/YGA_01204/2013	EPI522506	?	Other Database Import	NA
A/Boston/YGA_01205/2013	EPI522514	?	Other Database Import	NA
A/Boston/YGA_01206/2013	EPI522522	?	Other Database Import	NA
A/Boston/YGA_01208/2013	EPI522538	?	Other Database Import	NA
A/Boston/YGA_01209/2013	EPI522546	?	Other Database Import	NA
A/Boston/YGA_01210/2013	EPI522554	?	Other Database Import	NA
A/Boston/YGA_01212/2013	EPI522562	?	Other Database Import	NA
A/Boston/YGA_01214/2013	EPI522578	?	Other Database Import	NA
A/Boston/YGA_01216/2013	EPI522586	?	Other Database Import	NA
A/Boston/YGA_02002/2012	EPI522626	?	Other Database Import	NA
A/Boston/YGA_02003/2012	EPI522634	?	Other Database Import	NA
A/Boston/YGA_02004/2012	EPI522642	?	Other Database Import	NA
A/Boston/YGA_02009/2012	EPI522674	?	Other Database Import	NA
A/Boston/YGA_02012/2012	EPI522690	?	Other Database Import	NA
A/Boston/YGA_02014/2012	EPI522706	?	Other Database Import	NA
A/Boston/YGA_02025/2013	EPI522778	?	Other Database Import	NA
A/Boston/YGA_02027/2013	EPI522794	?	Other Database Import	NA
A/Boston/YGA_02032/2013	EPI522810	?	Other Database Import	NA
A/Boston/YGA_02033/2013	EPI522818	?	Other Database Import	NA
A/Boston/YGA_02039/2013	EPI522858	?	Other Database Import	NA
A/Boston/YGA_02049/2013	EPI522914	?	Other Database Import	NA
A/Boston/YGA_02051/2013	EPI522922	?	Other Database Import	NA
A/Boston/YGA_02053/2013	EPI522930	?	Other Database Import	NA
A/Boston/YGA_02054/2013	EPI522938	?	Other Database Import	NA
A/Boston/YGA_02055/2013	EPI522946	?	Other Database Import	NA
A/Boston/YGA_02058/2013	EPI522954	?	Other Database Import	NA
A/Bourgogne/2294/2016	EPI770594	?	Institut Pasteur	NA
A/Bourgogne/74/2019	EPI1351689	Institut Pasteur	Institut Pasteur	NA
A/Braila/89501/2012	EPI358916	Cantacuzino Institute	National Institute For Medical Research	NA
A/Brandenburg/1/2010	EPI301357	National Institute For Medical Research	National Institute For Medical Research	NA
A/Bratislava/184/2016	EPI773600	National Public Health Institute of Slovakia	Crick Worldwide Influenza Centre	NA
A/Bratislava/31/2011	EPI346594	National Public Health Institute of Slovakia	National Institute For Medical Research	NA
A/Bratislava/811/2013	EPI461960	National Public Health Institute of Slovakia	National Institute For Medical Research	NA
A/Bratislava/887/2013	EPI461962	National Public Health Institute of Slovakia	National Institute For Medical Research	NA
A/Brazil/114/2015	EPI649944	Oswaldo Cruz Institute Fiocruz Laboratory of Respiratory Viruses and Measles (lvrs)	Centers for Disease Control and Prevention	NA
A/Brazil/1151/2011	EPI326264	Instituto Adolfo Lutz	Centers for Disease Control and Prevention	NA
A/Brazil/1445/2017	EPI1197236	Instituto Adolfo Lutz	Centers for Disease Control and Prevention	NA
A/Brazil/1619/2008	EPI161839	?	Centers for Disease Control and Prevention	NA
A/Brazil/1623/2008	EPI161841	?	Centers for Disease Control and Prevention	NA
A/Brazil/1804/2015	EPI667595	Instituto Adolfo Lutz	Centers for Disease Control and Prevention	NA
A/Brazil/1814/2009	EPI211344	Instituto Adolfo Lutz	Centers for Disease Control and Prevention	NA
A/Brazil/1967/2017	EPI1198713	Instituto Adolfo Lutz	Centers for Disease Control and Prevention	NA
A/Brazil/20/2018	EPI1310584	Instituto Adolfo Lutz	Centers for Disease Control and Prevention	NA
A/Brazil/2035/2014	EPI548997	Instituto Adolfo Lutz	Centers for Disease Control and Prevention	NA
A/Brazil/2047/2015	EPI670776	Instituto Adolfo Lutz	Centers for Disease Control and Prevention	NA
A/Brazil/211/2014	EPI541587	Oswaldo Cruz Institute Fiocruz Laboratory of Respiratory Viruses and Measles (lvrs)	Centers for Disease Control and Prevention	NA
A/Brazil/2128/2017	EPI1047835	Instituto Adolfo Lutz	Centers for Disease Control and Prevention	NA
A/Brazil/214/2014	EPI541590	Oswaldo Cruz Institute Fiocruz Laboratory of Respiratory Viruses and Measles (lvrs)	Centers for Disease Control and Prevention	NA
A/Brazil/23262/2015	EPI711249	Instituto Adolfo Lutz	Centers for Disease Control and Prevention	NA
A/Brazil/237/2015	EPI634137	Oswaldo Cruz Institute Fiocruz Laboratory of Respiratory Viruses and Measles (lvrs)	Centers for Disease Control and Prevention	NA
A/Brazil/265/2013	EPI466919	Oswaldo Cruz Institute Fiocruz Laboratory of Respiratory Viruses and Measles (lvrs)	Centers for Disease Control and Prevention	NA
A/Brazil/289/2013	EPI465960	Oswaldo Cruz Institute Fiocruz Laboratory of Respiratory Viruses and Measles (lvrs)	Centers for Disease Control and Prevention	NA
A/Brazil/293/2016	EPI829909	Oswaldo Cruz Institute Fiocruz Laboratory of Respiratory Viruses and Measles (lvrs)	Centers for Disease Control and Prevention	NA
A/Brazil/328/2013	EPI462838	Instituto Adolfo Lutz	Centers for Disease Control and Prevention	NA
A/Brazil/3459/2013	EPI477433	Instituto Adolfo Lutz	Centers for Disease Control and Prevention	NA
A/Brazil/3870/2017	EPI1198354	Instituto Adolfo Lutz	Centers for Disease Control and Prevention	NA
A/Brazil/3873/2013	EPI467418	Instituto Adolfo Lutz	Centers for Disease Control and Prevention	NA
A/Brazil/4139/2018	EPI1313294	Instituto Adolfo Lutz	Centers for Disease Control and Prevention	NA
A/Brazil/4146/2014	EPI549068	Instituto Adolfo Lutz	Centers for Disease Control and Prevention	NA
A/Brazil/4729/2017	EPI1197180	Instituto Adolfo Lutz	Centers for Disease Control and Prevention	NA
A/Brazil/485/2017	EPI1198394	Instituto Adolfo Lutz	Centers for Disease Control and Prevention	NA
A/Brazil/491/2017	EPI1048984	Instituto Oswaldo Cruz Fiocruz Laboratory of Respiratory Viruses and Measles (lvrs)	Centers for Disease Control and Prevention	NA
A/Brazil/4964/2013	EPI509982	Instituto Adolfo Lutz	Centers for Disease Control and Prevention	NA
A/Brazil/4996/2015	EPI667627	Instituto Adolfo Lutz	Centers for Disease Control and Prevention	NA
A/Brazil/507/2015	EPI688210	Oswaldo Cruz Institute Fiocruz Laboratory of Respiratory Viruses and Measles (lvrs)	Centers for Disease Control and Prevention	NA
A/Brazil/515/2015	EPI688218	Oswaldo Cruz Institute Fiocruz Laboratory of Respiratory Viruses and Measles (lvrs)	Centers for Disease Control and Prevention	NA
A/Brazil/529/2017	EPI1049016	Instituto Oswaldo Cruz Fiocruz Laboratory of Respiratory Viruses and Measles (lvrs)	Centers for Disease Control and Prevention	NA
A/Brazil/5613/2011	EPI335876	Instituto Adolfo Lutz	Centers for Disease Control and Prevention	NA
A/Brazil/6029/2018	EPI1277552	Instituto Adolfo Lutz	Centers for Disease Control and Prevention	NA
A/Brazil/6069/2014	EPI549029	Instituto Adolfo Lutz	Centers for Disease Control and Prevention	NA
A/Brazil/6078/2011	EPI335879	Instituto Adolfo Lutz	Centers for Disease Control and Prevention	NA
A/Brazil/610/2010	EPI279998	Oswaldo Cruz Institute Fiocruz Laboratory of Respiratory Viruses and Measles (lvrs)	Centers for Disease Control and Prevention	NA
A/Brazil/6359/2016	EPI824885	Instituto Adolfo Lutz	Centers for Disease Control and Prevention	NA
A/Brazil/6531/2017	EPI1180703	Instituto Adolfo Lutz	Centers for Disease Control and Prevention	NA
A/Brazil/6863/2017	EPI1047818	Instituto Adolfo Lutz	Centers for Disease Control and Prevention	NA
A/Brazil/70/2015	EPI633903	Oswaldo Cruz Institute Fiocruz Laboratory of Respiratory Viruses and Measles (lvrs)	Centers for Disease Control and Prevention	NA
A/Brazil/70859/2015	EPI722511	Instituto Adolfo Lutz	Centers for Disease Control and Prevention	NA
A/Brazil/71886/2015	EPI715185	Instituto Adolfo Lutz	Centers for Disease Control and Prevention	NA
A/Brazil/7331/2018	EPI1313342	Instituto Adolfo Lutz	Centers for Disease Control and Prevention	NA
A/Brazil/769/2014	EPI548941	Instituto Adolfo Lutz	Centers for Disease Control and Prevention	NA
A/Brazil/78870/2015	EPI746645	Instituto Adolfo Lutz	Centers for Disease Control and Prevention	NA
A/Brazil/791/2010	EPI280001	Oswaldo Cruz Institute Fiocruz Laboratory of Respiratory Viruses and Measles (lvrs)	Centers for Disease Control and Prevention	NA
A/Brazil/7920/2012	EPI387783	Instituto Adolfo Lutz	Centers for Disease Control and Prevention	NA
A/Brazil/8004/2015	EPI639180	Instituto Adolfo Lutz	Centers for Disease Control and Prevention	NA
A/Brazil/8285/2017	EPI1198707	Instituto Adolfo Lutz	Centers for Disease Control and Prevention	NA
A/Brazil/8751/2012	EPI387759	Instituto Adolfo Lutz	Centers for Disease Control and Prevention	NA
A/Brazil/884/2009	EPI211362	National Influenza Center	Centers for Disease Control and Prevention	NA
A/Brazil/9056/2015	EPI631543	Instituto Adolfo Lutz	Centers for Disease Control and Prevention	NA
A/Brazil/933/2009	EPI211359	National Influenza Center	Centers for Disease Control and Prevention	NA
A/Brazil/9512/2017	EPI1047802	Instituto Adolfo Lutz	Centers for Disease Control and Prevention	NA
A/Brazil/9555/2018	EPI1310576	Instituto Adolfo Lutz	Centers for Disease Control and Prevention	NA
A/Brazil/96/2015	EPI644062	Oswaldo Cruz Institute Fiocruz Laboratory of Respiratory Viruses and Measles (lvrs)	Centers for Disease Control and Prevention	NA
A/Brazil/985/2015	EPI675130	Instituto Adolfo Lutz	Centers for Disease Control and Prevention	NA
A/Brazil/9879/2014	EPI548957	Instituto Adolfo Lutz	Centers for Disease Control and Prevention	NA
A/Bremen/1/2010	EPI302187	Robert Koch Institute	National Institute For Medical Research	NA
A/Bremen/12/2019	EPI1436952	Robert Koch Institute Nationales Referenzzentrum für Influenzaviren	Crick Worldwide Influenza Centre	NA
A/Bremen/27/2017	EPI1040717	Robert Koch Institute	Crick Worldwide Influenza Centre	NA
A/Brest/1998/2019	EPI1478651	Institut Pasteur	Institut Pasteur	NA
A/Brest/1999/2019	EPI1478659	Institut Pasteur	Institut Pasteur	NA
A/Bretagne/1413/2017	EPI1087623	Institut Pasteur	Institut Pasteur	NA
A/Bretagne/1564/2015	EPI623901	Institut Pasteur	Crick Worldwide Influenza Centre	NA
A/Bretagne/1661/2015	EPI622581	Institut Pasteur	Crick Worldwide Influenza Centre	NA
A/Bretagne/2248/2010	EPI309694	Crr Virus Influenza Region Sud	National Institute For Medical Research	NA
A/Bretagne/2835/2016	EPI856611	Institut Pasteur	Institut Pasteur	NA
A/Bretagne/2837/2016	EPI856627	?	Institut Pasteur	NA
A/Bretagne/2840/2016	EPI856642	?	Institut Pasteur	NA
A/Bretagne/2841/2016	EPI856649	?	Institut Pasteur	NA
A/Bretagne/2842/2016	EPI856657	?	Institut Pasteur	NA
A/Bretagne/2843/2016	EPI856665	Institut Pasteur	Institut Pasteur	NA
A/Bretagne/2898/2016	EPI861430	Institut Pasteur	Institut Pasteur	NA
A/Brisbane/1/2002	EPI1938050	Queensland Health Forensic and Scientific Services	WHO Collaborating Centre For Reference and Research On Influenza	NA
A/Brisbane/1/2003	EPI1447356	Queensland Health Scientific Services	WHO Collaborating Centre For Reference and Research On Influenza	NA
A/Brisbane/1/2004	EPI1937865	Queensland Health Forensic and Scientific Services	Other Database Import	NA
A/Brisbane/1/2011	EPI302340	Queensland Health Scientific Services	WHO Collaborating Centre For Reference and Research On Influenza	NA
A/Brisbane/1/2012	EPI376858	Queensland Health Scientific Services	WHO Collaborating Centre For Reference and Research On Influenza	NA
A/Brisbane/1/2013	EPI526662	Queensland Health Scientific Services	WHO Collaborating Centre For Reference and Research On Influenza	NA
A/Brisbane/1/2017	EPI903918	Queensland Health Scientific Services	WHO Collaborating Centre For Reference and Research On Influenza	NA
A/Brisbane/10/2007	EPI385929	Queensland Health Scientific Services	Other Database Import	NA
A/Brisbane/100/2009	EPI228276	Queensland Health Scientific Services	WHO Collaborating Centre For Reference and Research On Influenza	NA
A/Brisbane/100/2014	EPI541129	Queensland Health Scientific Services	WHO Collaborating Centre For Reference and Research On Influenza	NA
A/Brisbane/1001/2017	EPI1057178	Institute of Medical and Veterinary Science (imvs)	WHO Collaborating Centre For Reference and Research On Influenza	NA
A/Brisbane/1006/2015	EPI676091	Institute of Medical and Veterinary Science (imvs)	WHO Collaborating Centre For Reference and Research On Influenza	NA
A/Brisbane/1016/2018	EPI1335590	Institute of Medical and Veterinary Science (imvs)	WHO Collaborating Centre For Reference and Research On Influenza	NA
A/Brisbane/107/2015	EPI652361	Queensland Health Scientific Services	WHO Collaborating Centre For Reference and Research On Influenza	NA
A/Brisbane/1094/2017	EPI1179339	Institute of Medical and Veterinary Science (imvs)	WHO Collaborating Centre For Reference and Research On Influenza	NA
A/Brisbane/1097/2017	EPI1179422	Institute of Medical and Veterinary Science (imvs)	WHO Collaborating Centre For Reference and Research On Influenza	NA
A/Brisbane/1098/2017	EPI1153070	Institute of Medical and Veterinary Science (imvs)	WHO Collaborating Centre For Reference and Research On Influenza	NA
A/Brisbane/11/2006	EPI1989558	Queensland Health Forensic and Scientific Services	WHO Collaborating Centre For Reference and Research On Influenza	NA
A/Brisbane/11/2010	EPI276908	WHO Collaborating Centre For Reference and Research On Influenza	WHO Collaborating Centre For Reference and Research On Influenza	NA
A/Brisbane/11/2012	EPI376848	Queensland Health Scientific Services	WHO Collaborating Centre For Reference and Research On Influenza	NA
A/Brisbane/1118/2019	EPI1671602	Institute of Medical and Veterinary Science (imvs)	WHO Collaborating Centre For Reference and Research On Influenza	NA
A/Brisbane/1133/2019	EPI1671686	Institute of Medical and Veterinary Science (imvs)	WHO Collaborating Centre For Reference and Research On Influenza	NA
A/Brisbane/117/2018	EPI1281498	Queensland Health Scientific Services	WHO Collaborating Centre For Reference and Research On Influenza	NA
A/Brisbane/122/2010	EPI294338	Queensland Health Scientific Services	WHO Collaborating Centre For Reference and Research On Influenza	NA
A/Brisbane/122/2015	EPI652489	Queensland Health Scientific Services	WHO Collaborating Centre For Reference and Research On Influenza	NA
A/Brisbane/128/2015	EPI652543	Queensland Health Scientific Services	WHO Collaborating Centre For Reference and Research On Influenza	NA
A/Brisbane/13/2018	EPI1242750	Queensland Health Scientific Services	WHO Collaborating Centre For Reference and Research On Influenza	NA
A/Brisbane/134/2013	EPI526692	Queensland Health Scientific Services	WHO Collaborating Centre For Reference and Research On Influenza	NA
A/Brisbane/14/2012	EPI566480	Queensland Health Scientific Services	WHO Collaborating Centre For Reference and Research On Influenza	NA
A/Brisbane/141/2013	EPI526694	Queensland Health Scientific Services	WHO Collaborating Centre For Reference and Research On Influenza	NA
A/Brisbane/15/2016	EPI2053103	Queensland Health Forensic and Scientific Services	WHO Collaborating Centre For Reference and Research On Influenza	NA
A/Brisbane/157/2002	EPI1926798	Queensland Health Forensic and Scientific Services	WHO Collaborating Centre For Reference and Research On Influenza	NA
A/Brisbane/159/2011	EPI333051	Queensland Health Scientific Services	WHO Collaborating Centre For Reference and Research On Influenza	NA
A/Brisbane/161/2006	EPI1989568	Queensland Health Forensic and Scientific Services	WHO Collaborating Centre For Reference and Research On Influenza	NA
A/Brisbane/165/2013	EPI529529	Queensland Health Scientific Services	WHO Collaborating Centre For Reference and Research On Influenza	NA
A/Brisbane/168/2002	EPI1926800	Queensland Health Forensic and Scientific Services	WHO Collaborating Centre For Reference and Research On Influenza	NA
A/Brisbane/168/2018	EPI1359604	Queensland Health Scientific Services	WHO Collaborating Centre For Reference and Research On Influenza	NA
A/Brisbane/183/2006	EPI1989574	Queensland Health Forensic and Scientific Services	WHO Collaborating Centre For Reference and Research On Influenza	NA
A/Brisbane/183/2015	EPI765136	Queensland Health Scientific Services	WHO Collaborating Centre For Reference and Research On Influenza	NA
A/Brisbane/184/2015	EPI751036	Queensland Health Scientific Services	WHO Collaborating Centre For Reference and Research On Influenza	NA
A/Brisbane/185/2017	EPI1153049	Queensland Health Scientific Services	WHO Collaborating Centre For Reference and Research On Influenza	NA
A/Brisbane/188/2003	EPI1447360	Queensland Health Scientific Services	WHO Collaborating Centre For Reference and Research On Influenza	NA
A/Brisbane/188/2015	EPI751037	Queensland Health Scientific Services	WHO Collaborating Centre For Reference and Research On Influenza	NA
A/Brisbane/188/2017	EPI1153055	Queensland Health Scientific Services	WHO Collaborating Centre For Reference and Research On Influenza	NA
A/Brisbane/189/2017	EPI1153058	Queensland Health Scientific Services	WHO Collaborating Centre For Reference and Research On Influenza	NA
A/Brisbane/190/2017	EPI1153061	Queensland Health Scientific Services	WHO Collaborating Centre For Reference and Research On Influenza	NA
A/Brisbane/192/2017	EPI1153064	Queensland Health Scientific Services	WHO Collaborating Centre For Reference and Research On Influenza	NA
A/Brisbane/193/2013	EPI526797	Queensland Health Scientific Services	WHO Collaborating Centre For Reference and Research On Influenza	NA
A/Brisbane/195/2015	EPI704171	Queensland Health Scientific Services	WHO Collaborating Centre For Reference and Research On Influenza	NA
A/Brisbane/195/2017	EPI1242798	Queensland Health Scientific Services	WHO Collaborating Centre For Reference and Research On Influenza	NA
A/Brisbane/197/2015	EPI704168	Queensland Health Scientific Services	WHO Collaborating Centre For Reference and Research On Influenza	NA
A/Brisbane/197/2017	EPI1242804	Queensland Health Scientific Services	WHO Collaborating Centre For Reference and Research On Influenza	NA
A/Brisbane/198/2017	EPI1242807	Queensland Health Scientific Services	WHO Collaborating Centre For Reference and Research On Influenza	NA
A/Brisbane/199/2017	EPI1242810	Queensland Health Scientific Services	WHO Collaborating Centre For Reference and Research On Influenza	NA
A/Brisbane/2/2007	EPI1445626	Queensland Health Scientific Services	WHO Collaborating Centre For Reference and Research On Influenza	NA
A/Brisbane/2/2017	EPI919157	Queensland Health Scientific Services	WHO Collaborating Centre For Reference and Research On Influenza	NA
A/Brisbane/200/2005	EPI1989301	Queensland Health Forensic and Scientific Services	Other Database Import	NA
A/Brisbane/201/2017	EPI1242813	Queensland Health Scientific Services	WHO Collaborating Centre For Reference and Research On Influenza	NA
A/Brisbane/203/2017	EPI1242816	Queensland Health Scientific Services	WHO Collaborating Centre For Reference and Research On Influenza	NA
A/Brisbane/204/2017	EPI1242822	Queensland Health Scientific Services	WHO Collaborating Centre For Reference and Research On Influenza	NA
A/Brisbane/206/2016	EPI836833	Queensland Health Scientific Services	WHO Collaborating Centre For Reference and Research On Influenza	NA
A/Brisbane/207/2017	EPI1244338	Queensland Health Scientific Services	WHO Collaborating Centre For Reference and Research On Influenza	NA
A/Brisbane/210/2010	EPI294213	Queensland Health Scientific Services	WHO Collaborating Centre For Reference and Research On Influenza	NA
A/Brisbane/217/2010	EPI294218	Queensland Health Scientific Services	WHO Collaborating Centre For Reference and Research On Influenza	NA
A/Brisbane/218/2010	EPI294221	Queensland Health Scientific Services	WHO Collaborating Centre For Reference and Research On Influenza	NA
A/Brisbane/219/2010	EPI294224	Queensland Health Scientific Services	WHO Collaborating Centre For Reference and Research On Influenza	NA
A/Brisbane/22/2006	EPI1989583			NA
A/Brisbane/23/2007	EPI1445836	Queensland Health Scientific Services	WHO Collaborating Centre For Reference and Research On Influenza	NA
A/Brisbane/23/2018	EPI1242792	Queensland Health Scientific Services	WHO Collaborating Centre For Reference and Research On Influenza	NA
A/Brisbane/230/2002	EPI1926804	Queensland Health Forensic and Scientific Services	WHO Collaborating Centre For Reference and Research On Influenza	NA
A/Brisbane/234/2005	EPI1989306	Queensland Health Forensic and Scientific Services	WHO Collaborating Centre For Reference and Research On Influenza	NA
A/Brisbane/25/2005	EPI1989308	Queensland Health Forensic and Scientific Services	WHO Collaborating Centre For Reference and Research On Influenza	NA
A/Brisbane/252/2010	EPI294317	Queensland Health Scientific Services	WHO Collaborating Centre For Reference and Research On Influenza	NA
A/Brisbane/253/2006	EPI1989585	Queensland Health Forensic and Scientific Services	WHO Collaborating Centre For Reference and Research On Influenza	NA
A/Brisbane/253/2010	EPI294425	Queensland Health Scientific Services	WHO Collaborating Centre For Reference and Research On Influenza	NA
A/Brisbane/256/2006	EPI1989588	Queensland Health Forensic and Scientific Services	Other Database Import	NA
A/Brisbane/258/2010	EPI294320	Queensland Health Scientific Services	WHO Collaborating Centre For Reference and Research On Influenza	NA
A/Brisbane/260/2016	EPI919356	Queensland Health Scientific Services	WHO Collaborating Centre For Reference and Research On Influenza	NA
A/Brisbane/262/2010	EPI294399	Queensland Health Scientific Services	WHO Collaborating Centre For Reference and Research On Influenza	NA
A/Brisbane/262/2014	EPI551511	Queensland Health Scientific Services	WHO Collaborating Centre For Reference and Research On Influenza	NA
A/Brisbane/265/2016	EPI868898	Queensland Health Scientific Services	WHO Collaborating Centre For Reference and Research On Influenza	NA
A/Brisbane/268/2003	EPI1447364	Queensland Health Scientific Services	WHO Collaborating Centre For Reference and Research On Influenza	NA
A/Brisbane/28/2018	EPI1255069	Queensland Health Scientific Services	WHO Collaborating Centre For Reference and Research On Influenza	NA
A/Brisbane/281/2011	EPI346289	Queensland Health Scientific Services	WHO Collaborating Centre For Reference and Research On Influenza	NA
A/Brisbane/287/2016	EPI892938	Queensland Health Scientific Services	WHO Collaborating Centre For Reference and Research On Influenza	NA
A/Brisbane/29/2000	EPI1919318	Queensland Health Forensic and Scientific Services	WHO Collaborating Centre For Reference and Research On Influenza	NA
A/Brisbane/29/2012	EPI379461	Queensland Health Scientific Services	WHO Collaborating Centre For Reference and Research On Influenza	NA
A/Brisbane/29/2017	EPI1022369	Queensland Health Scientific Services	WHO Collaborating Centre For Reference and Research On Influenza	NA
A/Brisbane/293/2016	EPI892995	Queensland Health Scientific Services	WHO Collaborating Centre For Reference and Research On Influenza	NA
A/Brisbane/296/2016	EPI893004	Queensland Health Scientific Services	WHO Collaborating Centre For Reference and Research On Influenza	NA
A/Brisbane/299/2011	EPI346292	WHO Collaborating Centre For Reference and Research On Influenza	WHO Collaborating Centre For Reference and Research On Influenza	NA
A/Brisbane/3/2003	EPI1447369	Queensland Health Scientific Services	WHO Collaborating Centre For Reference and Research On Influenza	NA
A/Brisbane/3/2005	EPI2120263	Queensland Health Forensic and Scientific Services	WHO Collaborating Centre For Reference and Research On Influenza	NA
A/Brisbane/3/2006	EPI1989592	Queensland Health Forensic and Scientific Services	WHO Collaborating Centre For Reference and Research On Influenza	NA
A/Brisbane/3/2013	EPI450495	Queensland Health Scientific Services	WHO Collaborating Centre For Reference and Research On Influenza	NA
A/Brisbane/300/2016	EPI893016	Queensland Health Scientific Services	WHO Collaborating Centre For Reference and Research On Influenza	NA
A/Brisbane/303/2016	EPI893025	Queensland Health Scientific Services	WHO Collaborating Centre For Reference and Research On Influenza	NA
A/Brisbane/31/2010	EPI279194	Queensland Health Scientific Services	WHO Collaborating Centre For Reference and Research On Influenza	NA
A/Brisbane/318/2016	EPI919299	Queensland Health Scientific Services	WHO Collaborating Centre For Reference and Research On Influenza	NA
A/Brisbane/319/2016	EPI919275	Queensland Health Scientific Services	WHO Collaborating Centre For Reference and Research On Influenza	NA
A/Brisbane/32/2000	EPI1919320	Queensland Health Forensic and Scientific Services	WHO Collaborating Centre For Reference and Research On Influenza	NA
A/Brisbane/32/2017	EPI1022372	Queensland Health Scientific Services	WHO Collaborating Centre For Reference and Research On Influenza	NA
A/Brisbane/32/2018	EPI1251154	Queensland Health Scientific Services	WHO Collaborating Centre For Reference and Research On Influenza	NA
A/Brisbane/321/2016	EPI919281	Queensland Health Scientific Services	WHO Collaborating Centre For Reference and Research On Influenza	NA
A/Brisbane/33/2019	EPI1590835	Queensland Health Forensic and Scientific Services	WHO Collaborating Centre For Reference and Research On Influenza	NA
A/Brisbane/34/2006	EPI1989595	Queensland Health Forensic and Scientific Services	WHO Collaborating Centre For Reference and Research On Influenza	NA
A/Brisbane/34/2018	EPI1251157	Queensland Health Scientific Services	WHO Collaborating Centre For Reference and Research On Influenza	NA
A/Brisbane/341/2014	EPI561976	Queensland Health Scientific Services	WHO Collaborating Centre For Reference and Research On Influenza	NA
A/Brisbane/349/2014	EPI561812	Queensland Health Scientific Services	WHO Collaborating Centre For Reference and Research On Influenza	NA
A/Brisbane/35/2006	EPI1989599	Queensland Health Forensic and Scientific Services	WHO Collaborating Centre For Reference and Research On Influenza	NA
A/Brisbane/359/2014	EPI561979	Queensland Health Scientific Services	WHO Collaborating Centre For Reference and Research On Influenza	NA
A/Brisbane/36/2018	EPI1251133	Queensland Health Scientific Services	WHO Collaborating Centre For Reference and Research On Influenza	NA
A/Brisbane/368/2014	EPI561818	Queensland Health Scientific Services	WHO Collaborating Centre For Reference and Research On Influenza	NA
A/Brisbane/38/2012	EPI379452	Queensland Health Scientific Services	WHO Collaborating Centre For Reference and Research On Influenza	NA
A/Brisbane/39/2012	EPI379591	Queensland Health Scientific Services	WHO Collaborating Centre For Reference and Research On Influenza	NA
A/Brisbane/395/2011	EPI357674	Queensland Health Scientific Services	WHO Collaborating Centre For Reference and Research On Influenza	NA
A/Brisbane/4/2007	EPI1445631	Queensland Health Scientific Services	Other Database Import	NA
A/Brisbane/40/2018	EPI1251118	Queensland Health Scientific Services	WHO Collaborating Centre For Reference and Research On Influenza	NA
A/Brisbane/402/2011	EPI370047	Queensland Health Scientific Services	WHO Collaborating Centre For Reference and Research On Influenza	NA
A/Brisbane/413/2011	EPI370140	Queensland Health Scientific Services	WHO Collaborating Centre For Reference and Research On Influenza	NA
A/Brisbane/417/2011	EPI370143	Queensland Health Scientific Services	WHO Collaborating Centre For Reference and Research On Influenza	NA
A/Brisbane/43/2018	EPI1254997	Queensland Health Scientific Services	WHO Collaborating Centre For Reference and Research On Influenza	NA
A/Brisbane/44/2018	EPI1255000	Queensland Health Scientific Services	WHO Collaborating Centre For Reference and Research On Influenza	NA
A/Brisbane/47/2015	EPI636060	Queensland Health Scientific Services	WHO Collaborating Centre For Reference and Research On Influenza	NA
A/Brisbane/5/2003	EPI1447376	Queensland Health Scientific Services	WHO Collaborating Centre For Reference and Research On Influenza	NA
A/Brisbane/5/2005	EPI1989310	Queensland Health Forensic and Scientific Services	WHO Collaborating Centre For Reference and Research On Influenza	NA
A/Brisbane/501/2011	EPI2092501	Queensland Health Scientific Services	WHO Collaborating Centre For Reference and Research On Influenza	NA
A/Brisbane/52/2009	EPI211740	Queensland Health Scientific Services	WHO Collaborating Centre For Reference and Research On Influenza	NA
A/Brisbane/55/2018	EPI1251873	Queensland Health Scientific Services	WHO Collaborating Centre For Reference and Research On Influenza	NA
A/Brisbane/56/2018	EPI1251870	Queensland Health Scientific Services	WHO Collaborating Centre For Reference and Research On Influenza	NA
A/Brisbane/57/2000	EPI1919326	Queensland Health Forensic and Scientific Services	WHO Collaborating Centre For Reference and Research On Influenza	NA
A/Brisbane/57/2013	EPI491237	Queensland Health Scientific Services	WHO Collaborating Centre For Reference and Research On Influenza	NA
A/Brisbane/59/2004	EPI1937872	Queensland Health Forensic and Scientific Services	WHO Collaborating Centre For Reference and Research On Influenza	NA
A/Brisbane/6/2002	EPI1926817	Queensland Health Forensic and Scientific Services	WHO Collaborating Centre For Reference and Research On Influenza	NA
A/Brisbane/6/2003	EPI1447378	Queensland Health Scientific Services	WHO Collaborating Centre For Reference and Research On Influenza	NA
A/Brisbane/6/2005	EPI1989312	Queensland Health Forensic and Scientific Services	Other Database Import	NA
A/Brisbane/6/2012	EPI376861	Queensland Health Scientific Services	WHO Collaborating Centre For Reference and Research On Influenza	NA
A/Brisbane/6/2016	EPI765204	Queensland Health Scientific Services	WHO Collaborating Centre For Reference and Research On Influenza	NA
A/Brisbane/6/2018	EPI1242732	Queensland Health Scientific Services	WHO Collaborating Centre For Reference and Research On Influenza	NA
A/Brisbane/60/2018	EPI1270281	Queensland Health Scientific Services	WHO Collaborating Centre For Reference and Research On Influenza	NA
A/Brisbane/604/2007	EPI1445638	Queensland Health Scientific Services	WHO Collaborating Centre For Reference and Research On Influenza	NA
A/Brisbane/61/2012	EPI394264	Queensland Health Scientific Services	WHO Collaborating Centre For Reference and Research On Influenza	NA
A/Brisbane/64/2018	EPI1270323	Queensland Health Scientific Services	WHO Collaborating Centre For Reference and Research On Influenza	NA
A/Brisbane/65/1999	EPI1886224	Queensland Health Forensic and Scientific Services	WHO Collaborating Centre For Reference and Research On Influenza	NA
A/Brisbane/68/2003	EPI1447380	Queensland Health Scientific Services	WHO Collaborating Centre For Reference and Research On Influenza	NA
A/Brisbane/68/2016	EPI836836	Queensland Health Scientific Services	WHO Collaborating Centre For Reference and Research On Influenza	NA
A/Brisbane/69/2006	EPI1989614	Queensland Health Forensic and Scientific Services	WHO Collaborating Centre For Reference and Research On Influenza	NA
A/Brisbane/7/2003	EPI1447388	Queensland Health Scientific Services	WHO Collaborating Centre For Reference and Research On Influenza	NA
A/Brisbane/77/2018	EPI1275691	Queensland Health Scientific Services	WHO Collaborating Centre For Reference and Research On Influenza	NA
A/Brisbane/82/2015	EPI636069	Queensland Health Scientific Services	WHO Collaborating Centre For Reference and Research On Influenza	NA
A/Brisbane/85/2018	EPI1275694	Queensland Health Scientific Services	WHO Collaborating Centre For Reference and Research On Influenza	NA
A/Brisbane/86/2003	EPI1447392	Queensland Health Scientific Services	WHO Collaborating Centre For Reference and Research On Influenza	NA
A/Brisbane/86/2015	EPI636072	Queensland Health Scientific Services	WHO Collaborating Centre For Reference and Research On Influenza	NA
A/Brisbane/88/2015	EPI652253	Queensland Health Scientific Services	WHO Collaborating Centre For Reference and Research On Influenza	NA
A/Brisbane/92/2016	EPI835175	Queensland Health Scientific Services	WHO Collaborating Centre For Reference and Research On Influenza	NA
A/Brisbane/94/2018	EPI1275697	Queensland Health Scientific Services	WHO Collaborating Centre For Reference and Research On Influenza	NA
A/BritishColumbia/1287/2007	EPI157478	?	Centers for Disease Control and Prevention	NA
A/BritishColumbia/4791/2011	EPI353460	National Microbiology Laboratory, Health Canada	Centers for Disease Control and Prevention	NA
A/BritishColumbia/EFA0401/2009	EPI267941	?	Other Database Import	NA
A/BritishColumbia/RV1222/2009	EPI185702	National Microbiology Laboratory, Health Canada	Centers for Disease Control and Prevention	NA
A/BritishColumbia/RV1223/2009	EPI185705	National Microbiology Laboratory, Health Canada	Centers for Disease Control and Prevention	NA
A/BritishColumbia/RV1382/2011	EPI342490	National Microbiology Laboratory, Health Canada	Centers for Disease Control and Prevention	NA
A/BritishColumbia/RV2820/2012	EPI394795	National Microbiology Laboratory, Health Canada	Centers for Disease Control and Prevention	NA
A/BritishColumbia/RV3075/2009	EPI232516	National Microbiology Laboratory, Health Canada	Centers for Disease Control and Prevention	NA
A/BritishColumbia/RV3154/2016	EPI867953	National Microbiology Laboratory, Health Canada	Centers for Disease Control and Prevention	NA
A/BritishColumbia/RV4047/2010	EPI309601	National Microbiology Laboratory, Health Canada	Centers for Disease Control and Prevention	NA
A/Brussels/S0066/2010	EPI309696	Scientific Institute of Public Health	National Institute For Medical Research	NA
A/Bucharest/193605/2016	EPI769486	Cantacuzino Institute	Cantacuzino Institute	NA
A/Bucharest/252254/2019	EPI1689413	Cantacuzino Institute	Cantacuzino Institute	NA
A/BuenosAires/1004423/2012	EPI405879	Servicio De Virosis Respiratorias Inei Anlis Carlos G. Malbran	National Institute For Medical Research	NA
A/BuenosAires/10059765/2011	EPI407245	Servicio De Virosis Respiratorias Inei Anlis Carlos G. Malbran	Malbran	NA
A/BuenosAires/10117308/2011	EPI407247	Servicio De Virosis Respiratorias Inei Anlis Carlos G. Malbran	Malbran	NA
A/BuenosAires/10122164/2011	EPI407243	Servicio De Virosis Respiratorias Inei Anlis Carlos G. Malbran	Malbran	NA
A/BuenosAires/10125312/2011	EPI407246	Servicio De Virosis Respiratorias Inei Anlis Carlos G. Malbran	Malbran	NA
A/BuenosAires/10140261/2011	EPI331084	Instituto Nacional De Enfermedades Infecciosas	National Institute For Medical Research	NA
A/BuenosAires/10156532/2011	EPI407242	Servicio De Virosis Respiratorias Inei Anlis Carlos G. Malbran	Malbran	NA
A/BuenosAires/10435982/2012	EPI405881	Instituto Nacional De Enfermedades Infecciosas	National Institute For Medical Research	NA
A/BuenosAires/10970681/2014	EPI543085	Instituto Nacional De Enfermedades Infecciosas	National Institute For Medical Research	NA
A/BuenosAires/14156/2014	EPI543089	Instituto Nacional De Enfermedades Infecciosas	National Institute For Medical Research	NA
A/BuenosAires/165833/2011	EPI407250	Servicio De Virosis Respiratorias Inei Anlis Carlos G. Malbran	Malbran	NA
A/BuenosAires/19/2011	EPI407254	Servicio De Virosis Respiratorias Inei Anlis Carlos G. Malbran	Malbran	NA
A/BuenosAires/2274881/2014	EPI543091	Instituto Nacional De Enfermedades Infecciosas	National Institute For Medical Research	NA
A/BuenosAires/42/2011	EPI407252	Servicio De Virosis Respiratorias Inei Anlis Carlos G. Malbran	Malbran	NA
A/BuenosAires/490/2011	EPI407249	Servicio De Virosis Respiratorias Inei Anlis Carlos G. Malbran	Malbran	NA
A/BuenosAires/59663/2011	EPI407248	Servicio De Virosis Respiratorias Inei Anlis Carlos G. Malbran	Malbran	NA
A/BuenosAires/598/2011	EPI407251	Servicio De Virosis Respiratorias Inei Anlis Carlos G. Malbran	Malbran	NA
A/BuenosAires/65427/2011	EPI407240	Servicio De Virosis Respiratorias Inei Anlis Carlos G. Malbran	Malbran	NA
A/BuenosAires/65764/2011	EPI407253	Servicio De Virosis Respiratorias Inei Anlis Carlos G. Malbran	Malbran	NA
A/BuenosAires/R16/2014	EPI543097	Instituto Nacional De Enfermedades Infecciosas	National Institute For Medical Research	NA
A/BuenosAires/R173/2011	EPI407244	Servicio De Virosis Respiratorias Inei Anlis Carlos G. Malbran	Malbran	NA
A/Bulgaria/243/2018	EPI1243183	National Centre of Infectious and Parasitic Diseases	Crick Worldwide Influenza Centre	NA
A/Bulgaria/270/2013	EPI450649	National Centre of Infectious and Parasitic Diseases	National Institute For Medical Research	NA
A/BurkinaFaso/1294/2019	EPI1686074	Research Institute of Health Sciences (IRSS), Burkina Faso	Centers for Disease Control and Prevention	NA
A/BurkinaFaso/1295/2019	EPI1686066	Research Institute of Health Sciences (IRSS), Burkina Faso	Centers for Disease Control and Prevention	NA
A/BurkinaFaso/2612/2019	EPI1686044	Research Institute of Health Sciences (IRSS), Burkina Faso	Centers for Disease Control and Prevention	NA
A/BurkinaFaso/613/2015	EPI729961	Research Institute of Health Sciences (IRSS), Burkina Faso	Centers for Disease Control and Prevention	NA
A/BurkinaFaso/76/2015	EPI718887	Research Institute of Health Sciences (IRSS), Burkina Faso	Centers for Disease Control and Prevention	NA
A/Bursa/108/2011	EPI358920	?	National Institute For Medical Research	NA
A/Bursa/176/2013	EPI500278	Istanbul University	National Institute For Medical Research	NA
A/Bursa/177/2013	EPI500183	Istanbul University	National Institute For Medical Research	NA
A/Bursa/250/2011	EPI358926	?	National Institute For Medical Research	NA
A/Busan/1236/2019	EPI1669778	National Institute of Health	National Institute of Infectious Diseases (niid)	NA
A/Busan/504/2002	EPI21526	?	Other Database Import	NA
A/Busan/701/2011	EPI353255	National Institute of Health	National Institute of Infectious Diseases (niid)	NA
A/Busan/747/2017	EPI1148050	National Institute of Health	National Institute of Infectious Diseases (niid)	NA
A/Busan/750/2017	EPI1148038	National Institute of Health	National Institute of Infectious Diseases (niid)	NA
A/Bushehr/59000/2013	EPI507256	?	Other Database Import	NA
A/Caen/216/2011	EPI535601	?	Institut Pasteur	NA
A/Caen/2343/2014	EPI557033	Institut Pasteur	Institut Pasteur	NA
A/Caen/2354/2014	EPI557045	Institut Pasteur	Institut Pasteur	NA
A/Cairo/132/2012	EPI445835	Vacsera	National Institute For Medical Research	NA
A/Cairo/134/2012	EPI445837	Vacsera	National Institute For Medical Research	NA
A/Cairo/140/2012	EPI417006	Vacsera	National Institute For Medical Research	NA
A/Cairo/152/2013	EPI445839	Vacsera	National Institute For Medical Research	NA
A/Cairo/153/2013	EPI445841	Vacsera	National Institute For Medical Research	NA
A/Cairo/158/2013	EPI445843	Vacsera	National Institute For Medical Research	NA
A/Cairo/171/2013	EPI445849	Vacsera	National Institute For Medical Research	NA
A/Cairo/5/2012	EPI417010	Vacsera	National Institute For Medical Research	NA
A/Cairo/59/2012	EPI417012	Vacsera	National Institute For Medical Research	NA
A/Cairo/63/2012	EPI445853	Vacsera	National Institute For Medical Research	NA
A/Cairo/93/2012	EPI445855	Vacsera	National Institute For Medical Research	NA
A/Calama/59025/2018	EPI1274019	Instituto De Salud Publica De Chile	Centers for Disease Control and Prevention	NA
A/California/1/2012	EPI353466	California Department of Health Services	Centers for Disease Control and Prevention	NA
A/California/10/2008	EPI175110	?	Centers for Disease Control and Prevention	NA
A/California/10/2010	EPI274458	Naval Health Research Center	Centers for Disease Control and Prevention	NA
A/California/10/2015	EPI578460	California Department of Health Services	Centers for Disease Control and Prevention	NA
A/California/100/2015	EPI693638	California Department of Health Services	Centers for Disease Control and Prevention	NA
A/California/101/2015	EPI686245	California Department of Health Services	Centers for Disease Control and Prevention	NA
A/California/103/2017	EPI1094462	California Department of Health Services	Centers for Disease Control and Prevention	NA
A/California/104/2017	EPI1094470	California Department of Health Services	Centers for Disease Control and Prevention	NA
A/California/105/2016	EPI775815	California Department of Health Services	Centers for Disease Control and Prevention	NA
A/California/105/2017	EPI1094549	California Department of Health Services	Centers for Disease Control and Prevention	NA
A/California/106/2017	EPI1094533	California Department of Health Services	Centers for Disease Control and Prevention	NA
A/California/107/2015	EPI680052	California Department of Health Services	Centers for Disease Control and Prevention	NA
A/California/107/2017	EPI1094541	California Department of Health Services	Centers for Disease Control and Prevention	NA
A/California/108/2015	EPI686259	California Department of Health Services	Centers for Disease Control and Prevention	NA
A/California/11/2013	EPI439334	California Department of Health Services	Centers for Disease Control and Prevention	NA
A/California/11/2014	EPI524304	Los Angeles Quarantine Station, CDC Quarantine Epidemiology and Surveillance Team	Centers for Disease Control and Prevention	NA
A/California/11/2016	EPI715197	California Department of Health Services	Centers for Disease Control and Prevention	NA
A/California/110/2015	EPI693622	California Department of Health Services	Centers for Disease Control and Prevention	NA
A/California/110/2019	EPI1429646	California Department of Health Services	Centers for Disease Control and Prevention	NA
A/California/111/2015	EPI693630	California Department of Health Services	Centers for Disease Control and Prevention	NA
A/California/111/2019	EPI1429638	California Department of Health Services	Centers for Disease Control and Prevention	NA
A/California/112/2015	EPI686301	California Department of Health Services	Centers for Disease Control and Prevention	NA
A/California/112/2019	EPI1429654	California Department of Health Services	Centers for Disease Control and Prevention	NA
A/California/113/2015	EPI686309	California Department of Health Services	Centers for Disease Control and Prevention	NA
A/California/114/2017	EPI1104514	California Department of Health Services	Centers for Disease Control and Prevention	NA
A/California/117/2015	EPI693559	California Department of Health Services	Centers for Disease Control and Prevention	NA
A/California/118/2015	EPI693591	California Department of Health Services	Centers for Disease Control and Prevention	NA
A/California/118/2016	EPI814260	California Department of Health Services	Centers for Disease Control and Prevention	NA
A/California/119/2015	EPI711265	California Department of Health Services	Centers for Disease Control and Prevention	NA
A/California/12/2008	EPI193963	?	Centers for Disease Control and Prevention	NA
A/California/12/2013	EPI439318	California Department of Health Services	Centers for Disease Control and Prevention	NA
A/California/12/2014	EPI526046	California Department of Health Services	Centers for Disease Control and Prevention	NA
A/California/12/2015	EPI579558	California Department of Health Services	Centers for Disease Control and Prevention	NA
A/California/12/2016	EPI770872	California Department of Health Services	Centers for Disease Control and Prevention	NA
A/California/120/2016	EPI832260	California Department of Health Services	Centers for Disease Control and Prevention	NA
A/California/120/2017	EPI1117516	California Department of Health Services	Centers for Disease Control and Prevention	NA
A/California/121/2015	EPI701864	California Department of Health Services	Centers for Disease Control and Prevention	NA
A/California/121/2016	EPI840614	California Department of Health Services	Centers for Disease Control and Prevention	NA
A/California/121/2019	EPI1432844	California Department of Health Services	Centers for Disease Control and Prevention	NA
A/California/122/2015	EPI701728	California Department of Health Services	Centers for Disease Control and Prevention	NA
A/California/122/2016	EPI840549	California Department of Health Services	Centers for Disease Control and Prevention	NA
A/California/122/2019	EPI1432860	California Department of Health Services	Centers for Disease Control and Prevention	NA
A/California/123/2015	EPI701848	California Department of Health Services	Centers for Disease Control and Prevention	NA
A/California/123/2019	EPI1432692	California Department of Health Services	Centers for Disease Control and Prevention	NA
A/California/124/2015	EPI701768	California Department of Health Services	Centers for Disease Control and Prevention	NA
A/California/124/2016	EPI857237	California Department of Health Services	Centers for Disease Control and Prevention	NA
A/California/124/2018	EPI1362920	California Department of Health Services	Centers for Disease Control and Prevention	NA
A/California/124/2019	EPI1432852	California Department of Health Services	Centers for Disease Control and Prevention	NA
A/California/125/2016	EPI857245	California Department of Health Services	Centers for Disease Control and Prevention	NA
A/California/126/2015	EPI701784	California Department of Health Services	Centers for Disease Control and Prevention	NA
A/California/126/2016	EPI870330	California Department of Health Services	Centers for Disease Control and Prevention	NA
A/California/126/2019	EPI1442496	California Department of Health Services	Centers for Disease Control and Prevention	NA
A/California/127/2015	EPI701800	California Department of Health Services	Centers for Disease Control and Prevention	NA
A/California/13/2011	EPI309531	California Department of Health Services	Centers for Disease Control and Prevention	NA
A/California/130/2015	EPI715212	California Department of Health Services	Centers for Disease Control and Prevention	NA
A/California/130/2016	EPI857277	California Department of Health Services	Centers for Disease Control and Prevention	NA
A/California/131/2015	EPI711273	California Department of Health Services	Centers for Disease Control and Prevention	NA
A/California/131/2016	EPI858054	California Department of Health Services	Centers for Disease Control and Prevention	NA
A/California/132/2016	EPI858062	California Department of Health Services	Centers for Disease Control and Prevention	NA
A/California/133/2015	EPI722536	Naval Health Research Center	Centers for Disease Control and Prevention	NA
A/California/133/2016	EPI858070	California Department of Health Services	Centers for Disease Control and Prevention	NA
A/California/134/2015	EPI729977	California Department of Health Services	Centers for Disease Control and Prevention	NA
A/California/134/2016	EPI858078	California Department of Health Services	Centers for Disease Control and Prevention	NA
A/California/135/2015	EPI747439	California Department of Health Services	Centers for Disease Control and Prevention	NA
A/California/135/2016	EPI858086	California Department of Health Services	Centers for Disease Control and Prevention	NA
A/California/135/2019	EPI1479421	California Department of Health Services	Centers for Disease Control and Prevention	NA
A/California/136/2015	EPI729985	California Department of Health Services	Centers for Disease Control and Prevention	NA
A/California/137/2015	EPI747551	California Department of Health Services	Centers for Disease Control and Prevention	NA
A/California/137/2016	EPI862290	California Department of Health Services	Centers for Disease Control and Prevention	NA
A/California/137/2019	EPI1545476	California Department of Health Services	Centers for Disease Control and Prevention	NA
A/California/138/2015	EPI747431	California Department of Health Services	Centers for Disease Control and Prevention	NA
A/California/138/2019	EPI1479405	California Department of Health Services	Centers for Disease Control and Prevention	NA
A/California/139/2016	EPI862297	California Department of Health Services	Centers for Disease Control and Prevention	NA
A/California/140/2016	EPI862313	California Department of Health Services	Centers for Disease Control and Prevention	NA
A/California/140/2019	EPI1482840	California Department of Health Services	Centers for Disease Control and Prevention	NA
A/California/141/2016	EPI862305	California Department of Health Services	Centers for Disease Control and Prevention	NA
A/California/141/2019	EPI1482848	California Department of Health Services	Centers for Disease Control and Prevention	NA
A/California/142/2016	EPI862329	California Department of Health Services	Centers for Disease Control and Prevention	NA
A/California/142/2019	EPI1482856	California Department of Health Services	Centers for Disease Control and Prevention	NA
A/California/143/2016	EPI862440	California Department of Health Services	Centers for Disease Control and Prevention	NA
A/California/144/2016	EPI862432	California Department of Health Services	Centers for Disease Control and Prevention	NA
A/California/145/2016	EPI862632	California Department of Health Services	Centers for Disease Control and Prevention	NA
A/California/146/2016	EPI862640	California Department of Health Services	Centers for Disease Control and Prevention	NA
A/California/147/2016	EPI862648	California Department of Health Services	Centers for Disease Control and Prevention	NA
A/California/148/2016	EPI862656	California Department of Health Services	Centers for Disease Control and Prevention	NA
A/California/149/2016	EPI862664	California Department of Health Services	Centers for Disease Control and Prevention	NA
A/California/15/2013	EPI439453	California Department of Health Services	Centers for Disease Control and Prevention	NA
A/California/15/2014	EPI547765	California Department of Health Services	Centers for Disease Control and Prevention	NA
A/California/15/2015	EPI578551	California Department of Health Services	Centers for Disease Control and Prevention	NA
A/California/150/2016	EPI862672	California Department of Health Services	Centers for Disease Control and Prevention	NA
A/California/151/2016	EPI862680	California Department of Health Services	Centers for Disease Control and Prevention	NA
A/California/158/2017	EPI1142091	California Department of Health Services	Centers for Disease Control and Prevention	NA
A/California/159/2019	EPI1508141	California Department of Health Services	Centers for Disease Control and Prevention	NA
A/California/16/2010	EPI279951	California Department of Health Services	Centers for Disease Control and Prevention	NA
A/California/16/2011	EPI326271	California Department of Health Services	Centers for Disease Control and Prevention	NA
A/California/16/2014	EPI547773	California Department of Health Services	Centers for Disease Control and Prevention	NA
A/California/16/2015	EPI624201	California Department of Health Services	Centers for Disease Control and Prevention	NA
A/California/162/2019	EPI1573726	California Department of Health Services	Centers for Disease Control and Prevention	NA
A/California/166/2019	EPI1597414	California Department of Health Services	Centers for Disease Control and Prevention	NA
A/California/169/2016	EPI870571	California Department of Health Services	Centers for Disease Control and Prevention	NA
A/California/169/2019	EPI1609422	California Department of Health Services	Centers for Disease Control and Prevention	NA
