## Supplementary file 1 for "Antigenic drift and subtype interference shape A(H3N2) epidemic dynamics in the United States" (part 3 of 3)

### Sheet: blab_perofsky-ili-antigenicity_ (continued)
strain	accession	originating_lab	submitting_lab	segment
A/California/17/2010	EPI295056	California Department of Health Services	Centers for Disease Control and Prevention	NA
A/California/17/2012	EPI363018	California Department of Health Services	Centers for Disease Control and Prevention	NA
A/California/17/2014	EPI547781	California Department of Health Services	Centers for Disease Control and Prevention	NA
A/California/170/2019	EPI1609542	California Department of Health Services	Centers for Disease Control and Prevention	NA
A/California/18/2010	EPI295053	California Department of Health Services	Centers for Disease Control and Prevention	NA
A/California/18/2011	EPI316018	California Department of Health Services	Centers for Disease Control and Prevention	NA
A/California/18/2012	EPI360905	California Department of Health Services	Centers for Disease Control and Prevention	NA
A/California/18/2014	EPI547789	California Department of Health Services	Centers for Disease Control and Prevention	NA
A/California/19/2010	EPI295189	California Department of Health Services	Centers for Disease Control and Prevention	NA
A/California/19/2014	EPI547797	California Department of Health Services	Centers for Disease Control and Prevention	NA
A/California/195/2016	EPI887207	California Department of Health Services	Centers for Disease Control and Prevention	NA
A/California/2/2014	EPI509452	California Department of Health Services	Centers for Disease Control and Prevention	NA
A/California/2/2016	EPI701832	California Department of Health Services	Centers for Disease Control and Prevention	NA
A/California/20/2012	EPI360947	California Department of Health Services	Centers for Disease Control and Prevention	NA
A/California/20/2015	EPI579896	California Department of Health Services	Centers for Disease Control and Prevention	NA
A/California/200/2016	EPI887239	California Department of Health Services	Centers for Disease Control and Prevention	NA
A/California/207/2016	EPI895913	California Department of Health Services	Centers for Disease Control and Prevention	NA
A/California/208/2016	EPI895929	California Department of Health Services	Centers for Disease Control and Prevention	NA
A/California/210/2016	EPI895937	California Department of Health Services	Centers for Disease Control and Prevention	NA
A/California/212/2016	EPI895881	California Department of Health Services	Centers for Disease Control and Prevention	NA
A/California/213/2016	EPI895873	California Department of Health Services	Centers for Disease Control and Prevention	NA
A/California/214/2016	EPI895889	California Department of Health Services	Centers for Disease Control and Prevention	NA
A/California/22/2013	EPI460800	California Department of Health Services	Centers for Disease Control and Prevention	NA
A/California/22/2017	EPI925496	California Department of Health Services	Centers for Disease Control and Prevention	NA
A/California/23/2011	EPI341576	California Department of Health Services	Centers for Disease Control and Prevention	NA
A/California/24/2012	EPI371778	California Department of Health Services	Centers for Disease Control and Prevention	NA
A/California/24/2016	EPI715236	California Department of Health Services	Centers for Disease Control and Prevention	NA
A/California/25/2010	EPI301739	California Department of Health Services	Centers for Disease Control and Prevention	NA
A/California/25/2016	EPI715244	California Department of Health Services	Centers for Disease Control and Prevention	NA
A/California/26/2010	EPI302334	California Department of Health Services	Centers for Disease Control and Prevention	NA
A/California/26/2017	EPI941593	California Department of Health Services	Centers for Disease Control and Prevention	NA
A/California/27/2010	EPI302336	California Department of Health Services	Centers for Disease Control and Prevention	NA
A/California/28/2010	EPI302282	California Department of Health Services	Centers for Disease Control and Prevention	NA
A/California/28/2013	EPI492719	California Department of Health Services	Centers for Disease Control and Prevention	NA
A/California/28/2014	EPI554623	California Department of Health Services	Centers for Disease Control and Prevention	NA
A/California/28/2017	EPI1035190	California Department of Health Services	Centers for Disease Control and Prevention	NA
A/California/29/2015	EPI631527	California Department of Health Services	Centers for Disease Control and Prevention	NA
A/California/3/2011	EPI309411	Naval Health Research Center	Centers for Disease Control and Prevention	NA
A/California/3/2014	EPI509959	California Department of Health Services	Centers for Disease Control and Prevention	NA
A/California/3/2016	EPI747255	California Department of Health Services	Centers for Disease Control and Prevention	NA
A/California/30/2007	EPI134455	?	Centers for Disease Control and Prevention	NA
A/California/30/2011	EPI347474	California Department of Health Services	Centers for Disease Control and Prevention	NA
A/California/31/2012	EPI377494	California Department of Health Services	Centers for Disease Control and Prevention	NA
A/California/32/2012	EPI377515	California Department of Health Services	Centers for Disease Control and Prevention	NA
A/California/33/2007	EPI134515	?	Centers for Disease Control and Prevention	NA
A/California/33/2011	EPI349770	California Department of Health Services	Centers for Disease Control and Prevention	NA
A/California/34/2010	EPI309407	Naval Health Research Center	Centers for Disease Control and Prevention	NA
A/California/34/2011	EPI349367	California Department of Health Services	Centers for Disease Control and Prevention	NA
A/California/34/2013	EPI492740	California Department of Health Services	Centers for Disease Control and Prevention	NA
A/California/35/2007	EPI134513	?	Centers for Disease Control and Prevention	NA
A/California/35/2011	EPI349757	California Department of Health Services	Centers for Disease Control and Prevention	NA
A/California/35/2012	EPI387777	California Department of Health Services	Centers for Disease Control and Prevention	NA
A/California/36/2013	EPI498476	California Department of Health Services	Centers for Disease Control and Prevention	NA
A/California/4/2014	EPI509988	California Department of Health Services	Centers for Disease Control and Prevention	NA
A/California/4/2016	EPI747270	California Department of Health Services	Centers for Disease Control and Prevention	NA
A/California/41/2012	EPI396153	California Department of Health Services	Centers for Disease Control and Prevention	NA
A/California/42/2012	EPI404929	California Department of Health Services	Centers for Disease Control and Prevention	NA
A/California/43/2014	EPI564071	California Department of Health Services	Centers for Disease Control and Prevention	NA
A/California/43/2016	EPI730009	California Department of Health Services	Centers for Disease Control and Prevention	NA
A/California/46/2012	EPI417970	California Department of Health Services	Centers for Disease Control and Prevention	NA
A/California/46/2016	EPI730881	California Department of Health Services	Centers for Disease Control and Prevention	NA
A/California/47/2013	EPI499382	California Department of Health Services	Centers for Disease Control and Prevention	NA
A/California/47/2015	EPI622030	California Department of Health Services	Centers for Disease Control and Prevention	NA
A/California/4932/2016	EPI934755			NA
A/California/5/2011	EPI309528	California Department of Health Services	Centers for Disease Control and Prevention	NA
A/California/5/2014	EPI509972	California Department of Health Services	Centers for Disease Control and Prevention	NA
A/California/5/2016	EPI711257	California Department of Health Services	Centers for Disease Control and Prevention	NA
A/California/51/2014	EPI564092	California Department of Health Services	Centers for Disease Control and Prevention	NA
A/California/52/2014	EPI564781	California Department of Health Services	Centers for Disease Control and Prevention	NA
A/California/52/2017	EPI977370	California Department of Health Services	Centers for Disease Control and Prevention	NA
A/California/52/2018	EPI1228031	California Department of Health Services	Centers for Disease Control and Prevention	NA
A/California/53/2014	EPI564793	California Department of Health Services	Centers for Disease Control and Prevention	NA
A/California/58/2013	EPI503489	California Department of Health Services	Centers for Disease Control and Prevention	NA
A/California/58/2017	EPI1016334	California Department of Health Services	Centers for Disease Control and Prevention	NA
A/California/61/2013	EPI508641	California Department of Health Services	Centers for Disease Control and Prevention	NA
A/California/61/2016	EPI770888	California Department of Health Services	Centers for Disease Control and Prevention	NA
A/California/62/2013	EPI508628	California Department of Health Services	Centers for Disease Control and Prevention	NA
A/California/62/2016	EPI747559	California Department of Health Services	Centers for Disease Control and Prevention	NA
A/California/63/2013	EPI509436	California Department of Health Services	Centers for Disease Control and Prevention	NA
A/California/65/2017	EPI1049798	California Department of Health Services	Centers for Disease Control and Prevention	NA
A/California/67/2017	EPI1059909	California Department of Health Services	Centers for Disease Control and Prevention	NA
A/California/68/2017	EPI1059917	California Department of Health Services	Centers for Disease Control and Prevention	NA
A/California/69/2016	EPI761373	California Department of Health Services	Centers for Disease Control and Prevention	NA
A/California/7/2004	EPI367106	Centers for Disease Control and Prevention	Other Database Import	NA
A/California/7/2006	EPI123128	?	Centers for Disease Control and Prevention	NA
A/California/7/2012	EPI356624	California Department of Health Services	Centers for Disease Control and Prevention	NA
A/California/7/2014	EPI510904	California Department of Health Services	Centers for Disease Control and Prevention	NA
A/California/7/2018	EPI1163675	California Department of Health Services	Centers for Disease Control and Prevention	NA
A/California/71/2017	EPI1091208	?	Other Database Import	NA
A/California/72/2017	EPI1091200	?	Other Database Import	NA
A/California/75/2016	EPI748027	California Department of Health Services	Centers for Disease Control and Prevention	NA
A/California/77/2017	EPI1079263	California Department of Health Services	Centers for Disease Control and Prevention	NA
A/California/78/2015	EPI626487	California Department of Health Services	Centers for Disease Control and Prevention	NA
A/California/78/2017	EPI1079467	California Department of Health Services	Centers for Disease Control and Prevention	NA
A/California/79/2015	EPI631793	California Department of Health Services	Centers for Disease Control and Prevention	NA
A/California/79/2016	EPI748035	California Department of Health Services	Centers for Disease Control and Prevention	NA
A/California/79/2017	EPI1104442	California Department of Health Services	Centers for Disease Control and Prevention	NA
A/California/8/2006	EPI123130	?	Centers for Disease Control and Prevention	NA
A/California/8/2008	EPI168626	?	Centers for Disease Control and Prevention	NA
A/California/80/2016	EPI748043	California Department of Health Services	Centers for Disease Control and Prevention	NA
A/California/81/2015	EPI626495	California Department of Health Services	Centers for Disease Control and Prevention	NA
A/California/82/2015	EPI624240	California Department of Health Services	Centers for Disease Control and Prevention	NA
A/California/82/2016	EPI761405	California Department of Health Services	Centers for Disease Control and Prevention	NA
A/California/83/2015	EPI673646	California Department of Health Services	Centers for Disease Control and Prevention	NA
A/California/83/2017	EPI1093718	California Department of Health Services	Centers for Disease Control and Prevention	NA
A/California/84/2015	EPI676904	California Department of Health Services	Centers for Disease Control and Prevention	NA
A/California/84/2017	EPI1093726	California Department of Health Services	Centers for Disease Control and Prevention	NA
A/California/85/2017	EPI1093694	California Department of Health Services	Centers for Disease Control and Prevention	NA
A/California/86/2017	EPI1093686	California Department of Health Services	Centers for Disease Control and Prevention	NA
A/California/86/2018	EPI1336614	California Department of Health Services	Centers for Disease Control and Prevention	NA
A/California/87/2015	EPI673622	California Department of Health Services	Centers for Disease Control and Prevention	NA
A/California/87/2017	EPI1093670	California Department of Health Services	Centers for Disease Control and Prevention	NA
A/California/88/2017	EPI1093662	California Department of Health Services	Centers for Disease Control and Prevention	NA
A/California/89/2017	EPI1093654	California Department of Health Services	Centers for Disease Control and Prevention	NA
A/California/9/2008	EPI168628	?	Centers for Disease Control and Prevention	NA
A/California/9/2015	EPI578516	California Department of Health Services	Centers for Disease Control and Prevention	NA
A/California/90/2017	EPI1093678	California Department of Health Services	Centers for Disease Control and Prevention	NA
A/California/91/2019	EPI1432460	California Department of Health Services	Centers for Disease Control and Prevention	NA
A/California/92/2016	EPI748059	California Department of Health Services	Centers for Disease Control and Prevention	NA
A/California/93/2015	EPI677557	California Department of Health Services	Centers for Disease Control and Prevention	NA
A/California/93/2017	EPI1094525	California Department of Health Services	Centers for Disease Control and Prevention	NA
A/California/93/2019	EPI1409267	California Department of Health Services	Centers for Disease Control and Prevention	NA
A/California/94/2016	EPI748067	California Department of Health Services	Centers for Disease Control and Prevention	NA
A/California/94/2017	EPI1094517	California Department of Health Services	Centers for Disease Control and Prevention	NA
A/California/95/2018	EPI1334291	California Department of Health Services	Centers for Disease Control and Prevention	NA
A/California/96/2015	EPI679429	California Department of Health Services	Centers for Disease Control and Prevention	NA
A/California/96/2017	EPI1094446	California Department of Health Services	Centers for Disease Control and Prevention	NA
A/California/96/2018	EPI1334299	California Department of Health Services	Centers for Disease Control and Prevention	NA
A/California/97/2015	EPI679437	California Department of Health Services	Centers for Disease Control and Prevention	NA
A/California/98/2017	EPI1094478	California Department of Health Services	Centers for Disease Control and Prevention	NA
A/California/NHRC0001/2003	EPI318506	?	Other Database Import	NA
A/California/NHRC0001/2005	EPI318578	?	Other Database Import	NA
A/California/NHRC0001/2006	EPI318618	?	Other Database Import	NA
A/California/NHRC0001/2007	EPI320327	?	Other Database Import	NA
A/California/NHRC0002/2003	EPI318778	?	Other Database Import	NA
A/California/NHRC0002/2005	EPI318986	?	Other Database Import	NA
A/California/NHRC0002/2007	EPI320335	?	Other Database Import	NA
A/California/NHRC0003/2003	EPI318730	?	Other Database Import	NA
A/California/NHRC0003/2005	EPI319058	?	Other Database Import	NA
A/California/NHRC0004/2003	EPI318770	?	Other Database Import	NA
A/California/NHRC0004/2005	EPI319066	?	Other Database Import	NA
A/California/NHRC0005/2005	EPI319074	?	Other Database Import	NA
A/California/NHRC0006/2003	EPI319018	?	Other Database Import	NA
A/California/NHRC0006/2005	EPI319082	?	Other Database Import	NA
A/California/NHRC0007/2005	EPI319090	?	Other Database Import	NA
A/California/NHRC0008/2005	EPI319098	?	Other Database Import	NA
A/California/NHRC0009/2005	EPI319106	?	Other Database Import	NA
A/California/NHRC0010/2005	EPI320367	?	Other Database Import	NA
A/California/NHRC382595/2012	EPI499816	?	Other Database Import	NA
A/California/NHRC419606/2014	EPI533980	?	Other Database Import	NA
A/California/NHRC421186/2014	EPI533984	?	Other Database Import	NA
A/California/NHRC421194/2014	EPI533970	?	Other Database Import	NA
A/California/NHRC422033/2014	EPI533973	?	Other Database Import	NA
A/California/NHRC423225/2014	EPI533968	?	Other Database Import	NA
A/California/NHRC423229/2014	EPI533986	?	Other Database Import	NA
A/California/NHRC423233/2014	EPI533966	?	Other Database Import	NA
A/California/NHRC423494/2014	EPI533978	?	Other Database Import	NA
A/California/NHRC_27324/2015	EPI669195	?	Other Database Import	NA
A/California/NHRC_27333/2015	EPI669196	?	Other Database Import	NA
A/California/NHRC_FDX11811/2015	EPI645095	?	Other Database Import	NA
A/California/NHRC_SAR41035N/2015	EPI641572	?	Other Database Import	NA
A/California/UR06-0118/2007	EPI70512	?	Other Database Import	NA
A/California/UR06-0347/2007	EPI69771	?	Other Database Import	NA
A/California/UR06-0463/2007	EPI74844	?	Other Database Import	NA
A/California/UR06-0547/2007	EPI71673	?	Other Database Import	NA
A/California/UR06-0565/2007	EPI72965	?	Other Database Import	NA
A/California/UR06-0588/2007	EPI152787	?	Other Database Import	NA
A/California/UR06-0589/2007	EPI71559	?	Other Database Import	NA
A/California/UR07-0053/2008	EPI174004	?	Other Database Import	NA
A/California/UR07-0067/2008	EPI176689	?	Other Database Import	NA
A/California/UR07-0076/2008	EPI176713	?	Other Database Import	NA
A/California/VRDL136/2009	EPI267080	?	Other Database Import	NA
A/California/VRDL143/2009	EPI267112	?	Other Database Import	NA
A/California/VRDL145/2009	EPI267128	?	Other Database Import	NA
A/California/VRDL147/2009	EPI267144	?	Other Database Import	NA
A/California/VRDL158/2009	EPI267152	?	Other Database Import	NA
A/California/VRDL164/2009	EPI273972	?	Other Database Import	NA
A/California/VRDL165/2009	EPI273980	?	Other Database Import	NA
A/California/VRDL166/2009	EPI273988	?	Other Database Import	NA
A/California/VRDL168/2009	EPI273996	?	Other Database Import	NA
A/California/VRDL169/2009	EPI274004	?	Other Database Import	NA
A/California/VRDL172/2009	EPI274020	?	Other Database Import	NA
A/California/VRDL182/2009	EPI320375	?	Other Database Import	NA
A/California/VRDL183/2009	EPI274611	?	Other Database Import	NA
A/California/VRDL185/2009	EPI274627	?	Other Database Import	NA
A/California/VRDL187/2009	EPI274635	?	Other Database Import	NA
A/California/VRDL188/2009	EPI274036	?	Other Database Import	NA
A/California/VRDL196/2009	EPI274643	?	Other Database Import	NA
A/California/VRDL197/2009	EPI320399	?	Other Database Import	NA
A/California/VRDL198/2009	EPI274651	?	Other Database Import	NA
A/California/VRDL203/2009	EPI274675	?	Other Database Import	NA
A/California/VRDL204/2009	EPI274683	?	Other Database Import	NA
A/California/VRDL205/2009	EPI274691	?	Other Database Import	NA
A/California/VRDL210/2009	EPI274715	?	Other Database Import	NA
A/California/VRDL212/2009	EPI274052	?	Other Database Import	NA
A/California/VRDL233/2009	EPI274084	?	Other Database Import	NA
A/California/VRDL241/2009	EPI271778	?	Other Database Import	NA
A/California/VRDL242/2009	EPI320407	?	Other Database Import	NA
A/California/VRDL248/2009	EPI274108	?	Other Database Import	NA
A/California/VRDL250/2009	EPI274116	?	Other Database Import	NA
A/California/VRDL253/2009	EPI274124	?	Other Database Import	NA
A/California/VRDL255/2009	EPI320415	?	Other Database Import	NA
A/California/VRDL257/2009	EPI320423	?	Other Database Import	NA
A/California/VRDL260/2009	EPI274140	?	Other Database Import	NA
A/California/VRDL261/2009	EPI274148	?	Other Database Import	NA
A/California/VRDL262/2009	EPI274156	?	Other Database Import	NA
A/California/VRDL265/2009	EPI274172	?	Other Database Import	NA
A/California/VRDL268/2009	EPI274188	?	Other Database Import	NA
A/California/VRDL269/2009	EPI274731	?	Other Database Import	NA
A/California/VRDL274/2009	EPI274212	?	Other Database Import	NA
A/California/VRDL277/2009	EPI274220	?	Other Database Import	NA
A/California/VRDL278/2009	EPI274228	?	Other Database Import	NA
A/California/VRDL279/2009	EPI274236	?	Other Database Import	NA
A/California/VRDL285/2009	EPI274244	?	Other Database Import	NA
A/California/VRDL287/2009	EPI273388	?	Other Database Import	NA
A/California/VRDL288/2009	EPI273396	?	Other Database Import	NA
A/California/VRDL293/2009	EPI274252	?	Other Database Import	NA
A/California/VRDL294/2009	EPI274260	?	Other Database Import	NA
A/California/VRDL296/2009	EPI271794	?	Other Database Import	NA
A/California/VRDL302/2009	EPI271802	?	Other Database Import	NA
A/California/VRDL304/2009	EPI271810	?	Other Database Import	NA
A/California/VRDL314/2009	EPI271826	?	Other Database Import	NA
A/California/VRDL316/2009	EPI271834	?	Other Database Import	NA
A/California/VRDL317/2009	EPI274324	?	Other Database Import	NA
A/California/VRDL318/2009	EPI274332	?	Other Database Import	NA
A/California/VRDL319/2009	EPI274340	?	Other Database Import	NA
A/California/VRDL322/2009	EPI274356	?	Other Database Import	NA
A/California/VRDL325/2009	EPI274364	?	Other Database Import	NA
A/California/VRDL327/2009	EPI274372	?	Other Database Import	NA
A/California/VRDL328/2009	EPI273404	?	Other Database Import	NA
A/California/VRDL329/2009	EPI274380	?	Other Database Import	NA
A/California/VRDL330/2009	EPI277084	?	Other Database Import	NA
A/California/VRDL331/2009	EPI274388	?	Other Database Import	NA
A/California/VRDL332/2009	EPI274396	?	Other Database Import	NA
A/California/VRDL333/2009	EPI274404	?	Other Database Import	NA
A/California/VRDL334/2009	EPI274412	?	Other Database Import	NA
A/California/VRDL335/2009	EPI274420	?	Other Database Import	NA
A/California/VRDL338/2009	EPI274436	?	Other Database Import	NA
A/California/VRDL340/2009	EPI273420	?	Other Database Import	NA
A/California/VRDL343/2009	EPI273436	?	Other Database Import	NA
A/California/VRDL344/2009	EPI273444	?	Other Database Import	NA
A/California/VRDL345/2009	EPI273452	?	Other Database Import	NA
A/California/VRDL347/2009	EPI281801	?	Other Database Import	NA
A/California/VRDL351/2009	EPI273468	?	Other Database Import	NA
A/California/VRDL352/2009	EPI273476	?	Other Database Import	NA
A/California/VRDL354/2009	EPI273484	?	Other Database Import	NA
A/California/VRDL355/2009	EPI273492	?	Other Database Import	NA
A/California/VRDL356/2009	EPI297082	?	Other Database Import	NA
A/California/VRDL357/2009	EPI273500	?	Other Database Import	NA
A/California/VRDL359/2009	EPI315627	?	Other Database Import	NA
A/California/VRDL360/2009	EPI273508	?	Other Database Import	NA
A/California/VRDL361/2009	EPI273516	?	Other Database Import	NA
A/California/VRDL362/2009	EPI273524	?	Other Database Import	NA
A/California/VRDL367/2009	EPI273532	?	Other Database Import	NA
A/California/VRDL368/2009	EPI273540	?	Other Database Import	NA
A/California/VRDL373/2009	EPI273548	?	Other Database Import	NA
A/California/VRDL374/2009	EPI273556	?	Other Database Import	NA
A/California/VRDL375/2009	EPI273564	?	Other Database Import	NA
A/California/VRDL381/2009	EPI274739	?	Other Database Import	NA
A/California/VRDL383/2009	EPI274747	?	Other Database Import	NA
A/California/VRDL386/2009	EPI281817	?	Other Database Import	NA
A/California/VRDL387/2009	EPI274763	?	Other Database Import	NA
A/California/VRDL391/2009	EPI274779	?	Other Database Import	NA
A/California/VRDL392/2009	EPI274787	?	Other Database Import	NA
A/California/VRDL394/2009	EPI274444	?	Other Database Import	NA
A/Cambodia/1/2010	EPI279176	Institute Pasteur Du Cambodia	WHO Collaborating Centre For Reference and Research On Influenza	NA
A/Cambodia/10/2012	EPI394252	Institute Pasteur Du Cambodia	WHO Collaborating Centre For Reference and Research On Influenza	NA
A/Cambodia/1181/2015	EPI730017	National Public Health Laboratory	Centers for Disease Control and Prevention	NA
A/Cambodia/1201/2015	EPI727323	National Public Health Laboratory	Centers for Disease Control and Prevention	NA
A/Cambodia/1244/2014	EPI579365	National Public Health Laboratory	Centers for Disease Control and Prevention	NA
A/Cambodia/1372/2014	EPI575351	National Public Health Laboratory	Centers for Disease Control and Prevention	NA
A/Cambodia/1384/2014	EPI575157	National Public Health Laboratory	Centers for Disease Control and Prevention	NA
A/Cambodia/1393/2014	EPI612261	National Public Health Laboratory	Centers for Disease Control and Prevention	NA
A/Cambodia/15/2009	EPI211604	Institute Pasteur Du Cambodia	WHO Collaborating Centre For Reference and Research On Influenza	NA
A/Cambodia/266/2007	EPI157487	?	Centers for Disease Control and Prevention	NA
A/Cambodia/31/2012	EPI394321	Namru 2, Cambodia	WHO Collaborating Centre For Reference and Research On Influenza	NA
A/Cambodia/344/2007	EPI157490	?	Centers for Disease Control and Prevention	NA
A/Cambodia/356/2007	EPI157493	?	Centers for Disease Control and Prevention	NA
A/Cambodia/36943/2017	EPI1179526	Institute Pasteur Du Cambodia	WHO Collaborating Centre For Reference and Research On Influenza	NA
A/Cambodia/36954/2017	EPI1179529	Institute Pasteur Du Cambodia	WHO Collaborating Centre For Reference and Research On Influenza	NA
A/Cambodia/384/2007	EPI157503	?	Centers for Disease Control and Prevention	NA
A/Cambodia/44/2006	EPI186307	Institute Pasteur Du Cambodia	WHO Collaborating Centre For Reference and Research On Influenza	NA
A/Cambodia/5/2012	EPI394249	Institute Pasteur Du Cambodia	WHO Collaborating Centre For Reference and Research On Influenza	NA
A/Cambodia/55/2011	EPI370320	National Public Health Laboratory	WHO Collaborating Centre For Reference and Research On Influenza	NA
A/Cambodia/6735/2009	EPI232519	Namru 2, Cambodia	Centers for Disease Control and Prevention	NA
A/Cambodia/7/2005	EPI1989628	Institute Pasteur Du Cambodia	Other Database Import	NA
A/Cambodia/7/2009	EPI228267	Institute Pasteur Du Cambodia	WHO Collaborating Centre For Reference and Research On Influenza	NA
A/Cambodia/74/2011	EPI370317	U.S. AMC AFRIMS Department of Virology	WHO Collaborating Centre For Reference and Research On Influenza	NA
A/Cambodia/870/2014	EPI578857	National Public Health Laboratory	Centers for Disease Control and Prevention	NA
A/Cambodia/887/2015	EPI712425	National Public Health Laboratory	Centers for Disease Control and Prevention	NA
A/Cambodia/9/2015	EPI746658	National Public Health Laboratory	Centers for Disease Control and Prevention	NA
A/Cambodia/942/2015	EPI711321	National Public Health Laboratory	Centers for Disease Control and Prevention	NA
A/Cambodia/AD04410/2014	EPI629749	Namru 2, Cambodia	WHO Collaborating Centre For Reference and Research On Influenza	NA
A/Cambodia/AD04526/2014	EPI629752	Namru 2, Cambodia	WHO Collaborating Centre For Reference and Research On Influenza	NA
A/Cambodia/B0926502/2017	EPI1244346	Institute Pasteur Du Cambodia	WHO Collaborating Centre For Reference and Research On Influenza	NA
A/Cambodia/B1116403/2017	EPI1179511	Institute Pasteur Du Cambodia	WHO Collaborating Centre For Reference and Research On Influenza	NA
A/Cambodia/C0112404/2017	EPI1179496	Institute Pasteur Du Cambodia	WHO Collaborating Centre For Reference and Research On Influenza	NA
A/Cambodia/D0919379/2019	EPI1721507	Institute Pasteur Du Cambodia	WHO Collaborating Centre For Reference and Research On Influenza	NA
A/Cambodia/FSS28237/2014	EPI551517	Namru 2, Cambodia	WHO Collaborating Centre For Reference and Research On Influenza	NA
A/Cambodia/FSS28296/2014	EPI629755	Namru 2, Cambodia	WHO Collaborating Centre For Reference and Research On Influenza	NA
A/Cambodia/FSS31758/2015	EPI765130	Namru 2, Cambodia	WHO Collaborating Centre For Reference and Research On Influenza	NA
A/Cambodia/FSS40728/2019	EPI1583987	Institute Pasteur Du Cambodia	WHO Collaborating Centre For Reference and Research On Influenza	NA
A/Cambodia/FSS40729/2019	EPI1583989	Institute Pasteur Du Cambodia	WHO Collaborating Centre For Reference and Research On Influenza	NA
A/Cambodia/P038/2005	EPI234391	?	Other Database Import	NA
A/Cambodia/P105/2005	EPI234392	?	Other Database Import	NA
A/Cambodia/P106/2005	EPI234393	?	Other Database Import	NA
A/Cambodia/Q120/2006	EPI234394	?	Other Database Import	NA
A/Cambodia/Q142/2006	EPI234395	?	Other Database Import	NA
A/Cambodia/Q153/2006	EPI234396	?	Other Database Import	NA
A/Cambodia/Q176/2006	EPI234397	?	Other Database Import	NA
A/Cambodia/Q191/2006	EPI234398	?	Other Database Import	NA
A/Cambodia/Q211/2006	EPI234400	?	Other Database Import	NA
A/Cambodia/R068/2007	EPI234401	?	Other Database Import	NA
A/Cambodia/R081/2007	EPI234402	?	Other Database Import	NA
A/Cambodia/R453/2007	EPI234403	?	Other Database Import	NA
A/Cambodia/S020/2008	EPI234404	?	Other Database Import	NA
A/Cambodia/S058/2008	EPI234405	?	Other Database Import	NA
A/Cambodia/S099/2008	EPI234406	?	Other Database Import	NA
A/Cambodia/S124/2008	EPI234407	?	Other Database Import	NA
A/Cambodia/S231/2008	EPI234408	?	Other Database Import	NA
A/Cambodia/S243/2008	EPI234409	?	Other Database Import	NA
A/Cambodia/S252/2008	EPI234410	?	Other Database Import	NA
A/Cambodia/S272/2008	EPI234411	?	Other Database Import	NA
A/Cambodia/W0908340/2012	EPI743830	?	Other Database Import	NA
A/Cambodia/W0921311/2012	EPI743835	?	Other Database Import	NA
A/Cambodia/W1023353/2012	EPI743850	?	Other Database Import	NA
A/Cambodia/W1023355/2012	EPI743855	?	Other Database Import	NA
A/Cambodia/X0717310/2013	EPI491282	Institute Pasteur Du Cambodia	WHO Collaborating Centre For Reference and Research On Influenza	NA
A/Cambodia/Y0703302/2014	EPI551523	Institute Pasteur Du Cambodia	WHO Collaborating Centre For Reference and Research On Influenza	NA
A/Cambodia/Y0721447/2014	EPI551532	Institute Pasteur Du Cambodia	WHO Collaborating Centre For Reference and Research On Influenza	NA
A/Cambodia/Y1204310/2014	EPI629758	Institute Pasteur Du Cambodia	WHO Collaborating Centre For Reference and Research On Influenza	NA
A/Cambodia/Y1218307/2014	EPI629761	Institute Pasteur Du Cambodia	WHO Collaborating Centre For Reference and Research On Influenza	NA
A/Cambodia/Z0709311/2015	EPI648838	Institute Pasteur Du Cambodia	WHO Collaborating Centre For Reference and Research On Influenza	NA
A/Cambodia/Z0709313/2015	EPI652594	Institute Pasteur Du Cambodia	WHO Collaborating Centre For Reference and Research On Influenza	NA
A/Cambodia/Z0722377/2015	EPI652597	Institute Pasteur Du Cambodia	WHO Collaborating Centre For Reference and Research On Influenza	NA
A/Cambodia/Z0722378/2015	EPI652579	Institute Pasteur Du Cambodia	WHO Collaborating Centre For Reference and Research On Influenza	NA
A/Cambodia/Z0727320/2015	EPI652570	Institute Pasteur Du Cambodia	WHO Collaborating Centre For Reference and Research On Influenza	NA
A/Cambodia/Z0727326/2015	EPI652573	Institute Pasteur Du Cambodia	WHO Collaborating Centre For Reference and Research On Influenza	NA
A/Cambodia/Z0727327/2015	EPI676115	Institute Pasteur Du Cambodia	WHO Collaborating Centre For Reference and Research On Influenza	NA
A/Cambodia/Z0727330/2015	EPI652576	Institute Pasteur Du Cambodia	WHO Collaborating Centre For Reference and Research On Influenza	NA
A/Cambodia/Z0727331/2015	EPI648841	Institute Pasteur Du Cambodia	WHO Collaborating Centre For Reference and Research On Influenza	NA
A/Cambodia/c06254116/2018	EPI1275700	Institute Pasteur Du Cambodia	WHO Collaborating Centre For Reference and Research On Influenza	NA
A/Cambodia/d0528383/2019	EPI1583995	Institute Pasteur Du Cambodia	WHO Collaborating Centre For Reference and Research On Influenza	NA
A/Cameroon/10v-4414/2010	EPI309698	Centre Pasteur Du Cameroun	National Institute For Medical Research	NA
A/Cameroon/12V-2580/2012	EPI445857	Centre Pasteur Du Cameroun	National Institute For Medical Research	NA
A/Cameroon/12V-4093/2012	EPI438670	Centre Pasteur Du Cameroun	National Institute For Medical Research	NA
A/Cameroon/12V-4223/2012	EPI445861	Centre Pasteur Du Cameroun	National Institute For Medical Research	NA
A/Cameroon/12V-4272/2012	EPI438672	Centre Pasteur Du Cameroun	National Institute For Medical Research	NA
A/Cameroon/12V-4660/2012	EPI438676	Centre Pasteur Du Cameroun	National Institute For Medical Research	NA
A/Cameroon/12V-4989/2012	EPI438682	Centre Pasteur Du Cameroun	National Institute For Medical Research	NA
A/Cameroon/12V-5136/2012	EPI438684	Centre Pasteur Du Cameroun	National Institute For Medical Research	NA
A/Cameroon/12V-5334/2012	EPI438686	Centre Pasteur Du Cameroun	National Institute For Medical Research	NA
A/Cameroon/12V-5498/2012	EPI445865	Centre Pasteur Du Cameroun	National Institute For Medical Research	NA
A/Cameroon/12V-5507/2012	EPI438688	Centre Pasteur Du Cameroun	National Institute For Medical Research	NA
A/Cameroon/12V-5918/2012	EPI445871	Centre Pasteur Du Cameroun	National Institute For Medical Research	NA
A/Cameroon/15V-3279/2015	EPI1074888	?	Other Database Import	NA
A/Cameroon/15V-6326/2015	EPI746006	Centre Pasteur Du Cameroun	Crick Worldwide Influenza Centre	NA
A/Cameroon/15V-6741/2015	EPI746008	Centre Pasteur Du Cameroun	Crick Worldwide Influenza Centre	NA
A/Cameroon/15V-7134/2015	EPI746010	Centre Pasteur Du Cameroun	Crick Worldwide Influenza Centre	NA
A/Cameroon/15V-7288/2015	EPI1074803	?	Other Database Import	NA
A/Cameroon/15V-7479/2015	EPI1074806	?	Other Database Import	NA
A/Cameroon/15V-7635/2015	EPI1074809	?	Other Database Import	NA
A/Cameroon/15V-7723/2015	EPI746012	Centre Pasteur Du Cameroun	Crick Worldwide Influenza Centre	NA
A/Cameroon/15V-8163/2015	EPI746014	Centre Pasteur Du Cameroun	Crick Worldwide Influenza Centre	NA
A/Cameroon/15V-8790/2015	EPI1074818	?	Other Database Import	NA
A/Cameroon/15V-8793/2015	EPI746018	Centre Pasteur Du Cameroun	Crick Worldwide Influenza Centre	NA
A/Cameroon/15V-8796/2015	EPI1074821	?	Other Database Import	NA
A/Cameroon/15V-9237/2015	EPI704210	Centre Pasteur Du Cameroun	Crick Worldwide Influenza Centre	NA
A/Cameroon/15v-7707/2015	EPI1333793	Centre Pasteur Du Cameroun	University of Buea	NA
A/Cameroon/16V-0144/2016	EPI1074824	?	Other Database Import	NA
A/Cameroon/16v-9232/2016	EPI1333781	Centre Pasteur Du Cameroun	University of Buea	NA
A/Cameroon/16v-9239/2016	EPI1333775	Centre Pasteur Du Cameroun	University of Buea	NA
A/Cameroon/16v-9249/2016	EPI1332408	Centre Pasteur Du Cameroun	University of Buea	NA
A/Cameroon/16v-9257/2016	EPI1332405	Centre Pasteur Du Cameroun	University of Buea	NA
A/Cameroon/16v-9261/2016	EPI1332402	Centre Pasteur Du Cameroun	University of Buea	NA
A/Cameroon/16v-9266/2016	EPI1332381	Centre Pasteur Du Cameroun	University of Buea	NA
A/Cameroon/333/2009	EPI214981	Centre Pasteur Du Cameroun	National Institute For Medical Research	NA
A/Cameroon/350/2009	EPI214983	Centre Pasteur Du Cameroun	National Institute For Medical Research	NA
A/Cameroon/4045/2014	EPI543109	Centre Pasteur Du Cameroun	National Institute For Medical Research	NA
A/Cameroon/4046/2014	EPI543111	Centre Pasteur Du Cameroun	National Institute For Medical Research	NA
A/Cameroon/4372/2018	EPI1315657	Centre Pasteur Du Cameroun	Crick Worldwide Influenza Centre	NA
A/Cameroon/4427/2014	EPI543113	Centre Pasteur Du Cameroun	National Institute For Medical Research	NA
A/Cameroon/4680/2014	EPI543115	Centre Pasteur Du Cameroun	National Institute For Medical Research	NA
A/Cameroon/5793/2013	EPI530598	Centre Pasteur Du Cameroun	National Institute For Medical Research	NA
A/Cameroon/6284/2016	EPI858916	Centre Pasteur Du Cameroun	Crick Worldwide Influenza Centre	NA
A/Cameroon/6468/2013	EPI516896	Centre Pasteur Du Cameroun	National Institute For Medical Research	NA
A/Cameroon/6624/2013	EPI516898	Centre Pasteur Du Cameroun	National Institute For Medical Research	NA
A/Cameroon/6939/2016	EPI991527	Centre Pasteur Du Cameroun	Crick Worldwide Influenza Centre	NA
A/Cameroon/7086/2016	EPI978626	Centre Pasteur Du Cameroun	Crick Worldwide Influenza Centre	NA
A/Cameroon/7186/2013	EPI516904	Centre Pasteur Du Cameroun	National Institute For Medical Research	NA
A/Cameroon/7282/2016	EPI978628	Centre Pasteur Du Cameroun	Crick Worldwide Influenza Centre	NA
A/Cameroon/7289/2016	EPI991530	Centre Pasteur Du Cameroun	Crick Worldwide Influenza Centre	NA
A/Cameroon/8230/2016	EPI991533	Centre Pasteur Du Cameroun	Crick Worldwide Influenza Centre	NA
A/Cameroon/8767/2016	EPI991537	Centre Pasteur Du Cameroun	Crick Worldwide Influenza Centre	NA
A/Cameroon/9144/2017	EPI1188395	Centre Pasteur Du Cameroun	Crick Worldwide Influenza Centre	NA
A/Cameroon/9152/2017	EPI1193219	Centre Pasteur Du Cameroun	Crick Worldwide Influenza Centre	NA
A/Cameroon/9153/2017	EPI1193221	Centre Pasteur Du Cameroun	Crick Worldwide Influenza Centre	NA
A/Cameroon/9264/2018	EPI1449550	Centre Pasteur Du Cameroun	Crick Worldwide Influenza Centre	NA
A/Cameroon/9272/2018	EPI1449552	Centre Pasteur Du Cameroun	Crick Worldwide Influenza Centre	NA
A/Cameroon/9402/2017	EPI1188397	Centre Pasteur Du Cameroun	Crick Worldwide Influenza Centre	NA
A/Cameroon/9407/2017	EPI1193229	Centre Pasteur Du Cameroun	Crick Worldwide Influenza Centre	NA
A/Cameroon/9522/2017	EPI1193241	Centre Pasteur Du Cameroun	Crick Worldwide Influenza Centre	NA
A/Cameroon/9661/2018	EPI1449554	Centre Pasteur Du Cameroun	Crick Worldwide Influenza Centre	NA
A/Cameroon/9760/2017	EPI1193252	Centre Pasteur Du Cameroun	Crick Worldwide Influenza Centre	NA
A/Cameroon/9964/2016	EPI991542	Centre Pasteur Du Cameroun	Crick Worldwide Influenza Centre	NA
A/Cameroon/CAM13169HIN/2010	EPI309702	Centre Pasteur Du Cameroun	National Institute For Medical Research	NA
A/Cameroon/CAM13605HIN/2010	EPI319212	Centre Pasteur Du Cameroun	National Institute For Medical Research	NA
A/Cameroon/CAM13609HIN/2010	EPI309704	Centre Pasteur Du Cameroun	National Institute For Medical Research	NA
A/Cameroon/CAM13641HIN/2010	EPI319214	Centre Pasteur Du Cameroun	National Institute For Medical Research	NA
A/Cameroon/LEID/02/10/136/2010	EPI293990	Centre Pasteur Du Cameroun	National Institute For Medical Research	NA
A/Cameroon/LEID/03/10/218/2010	EPI293993	Centre Pasteur Du Cameroun	National Institute For Medical Research	NA
A/Cameroon/LEID/03/10/225/2010	EPI293984	Centre Pasteur Du Cameroun	National Institute For Medical Research	NA
A/Cameroon/LEID/03/10/227/2010	EPI293987	Centre Pasteur Du Cameroun	National Institute For Medical Research	NA
A/Cameroon/LEID/11/09/004/2009	EPI293978	Centre Pasteur Du Cameroun	National Institute For Medical Research	NA
A/Cameroon/LEID/11/09/005/2009	EPI293981	Centre Pasteur Du Cameroun	National Institute For Medical Research	NA
A/Campinas/1165167-IAL/2019	EPI1597186	Instituto Adolfo Lutz	Centers for Disease Control and Prevention	NA
A/Canada/1194/2006	EPI155216	?	Centers for Disease Control and Prevention	NA
A/Canada/1198/2006	EPI155218	?	Centers for Disease Control and Prevention	NA
A/Canada/1200/2006	EPI155220	?	Centers for Disease Control and Prevention	NA
A/Canada/1210/2006	EPI155410	?	Centers for Disease Control and Prevention	NA
A/Canada/1212/2006	EPI155222	?	Centers for Disease Control and Prevention	NA
A/Canada/12A/2014	EPI1079777	?	Other Database Import	NA
A/Canada/13B/2015	EPI1079823	?	Other Database Import	NA
A/Canada/16A/2014	EPI1079859	?	Other Database Import	NA
A/Canada/17A/2014	EPI1079877	?	Other Database Import	NA
A/Canada/17B/2014	EPI1079884	?	Other Database Import	NA
A/Canada/19A/2014	EPI1079905	?	Other Database Import	NA
A/Canada/19B/2014	EPI1079912	?	Other Database Import	NA
A/Canada/1A/2014	EPI1079919	?	Other Database Import	NA
A/Canada/2/2006	EPI155226	?	Centers for Disease Control and Prevention	NA
A/Canada/20B/2014	EPI1079940	?	Other Database Import	NA
A/Canada/21A/2014	EPI1079949	?	Other Database Import	NA
A/Canada/21B/2014	EPI1079956	?	Other Database Import	NA
A/Canada/23/2007	EPI155228	?	Centers for Disease Control and Prevention	NA
A/Canada/23A/2014	EPI1079977	?	Other Database Import	NA
A/Canada/24A/2015	EPI1079991	?	Other Database Import	NA
A/Canada/25A/2015	EPI1080005	?	Other Database Import	NA
A/Canada/267/2007	EPI155430	?	Centers for Disease Control and Prevention	NA
A/Canada/270/2007	EPI155433	?	Centers for Disease Control and Prevention	NA
A/Canada/27B/2015	EPI1080042	?	Other Database Import	NA
A/Canada/281/2007	EPI155438	?	Centers for Disease Control and Prevention	NA
A/Canada/29/2006	EPI155231	?	Centers for Disease Control and Prevention	NA
A/Canada/2A/2014	EPI1080113	?	Other Database Import	NA
A/Canada/2B/2014	EPI1080120	?	Other Database Import	NA
A/Canada/309/2007	EPI155441	?	Centers for Disease Control and Prevention	NA
A/Canada/30A/2014	EPI1080127	?	Other Database Import	NA
A/Canada/3189/2007	EPI155481	?	Centers for Disease Control and Prevention	NA
A/Canada/32/2006	EPI155233	?	Centers for Disease Control and Prevention	NA
A/Canada/32B/2015	EPI1080148	?	Other Database Import	NA
A/Canada/34A/2014	EPI1080173	?	Other Database Import	NA
A/Canada/35A/2015	EPI1080187	?	Other Database Import	NA
A/Canada/35B/2015	EPI1080194	?	Other Database Import	NA
A/Canada/37A/2014	EPI1080215	?	Other Database Import	NA
A/Canada/37B/2014	EPI1080222	?	Other Database Import	NA
A/Canada/39B/2015	EPI1080251	?	Other Database Import	NA
A/Canada/3A/2015	EPI1080258	?	Other Database Import	NA
A/Canada/4B/2014	EPI1080279	?	Other Database Import	NA
A/Canada/578/2004	EPI157510	?	Centers for Disease Control and Prevention	NA
A/Canada/6A/2014	EPI1080301	?	Other Database Import	NA
A/Canada/6B/2014	EPI1080308	?	Other Database Import	NA
A/Canada/7B/2015	EPI1080323	?	Other Database Import	NA
A/Canada/8A/2014	EPI1080330	?	Other Database Import	NA
A/Canada/8B/2014	EPI1080338	?	Other Database Import	NA
A/Canada/9/2006	EPI155416	?	Centers for Disease Control and Prevention	NA
A/Canada/EFA0002/2007	EPI267959	?	Other Database Import	NA
A/Canberra/1/2007	EPI1445645	Canberra Hospital	WHO Collaborating Centre For Reference and Research On Influenza	NA
A/Canberra/1001/2016	EPI859967	Institute of Medical and Veterinary Science (imvs)	WHO Collaborating Centre For Reference and Research On Influenza	NA
A/Canberra/11/2010	EPI2079736	Canberra Hospital	WHO Collaborating Centre For Reference and Research On Influenza	NA
A/Canberra/113/2013	EPI526700	Canberra Hospital	WHO Collaborating Centre For Reference and Research On Influenza	NA
A/Canberra/18/2009	EPI210018	Canberra Hospital	WHO Collaborating Centre For Reference and Research On Influenza	NA
A/Canberra/2/2010	EPI276911	Canberra Hospital	WHO Collaborating Centre For Reference and Research On Influenza	NA
A/Canberra/2/2014	EPI541141	Canberra Hospital	WHO Collaborating Centre For Reference and Research On Influenza	NA
A/Canberra/20/2009	EPI228247	Canberra Hospital	WHO Collaborating Centre For Reference and Research On Influenza	NA
A/Canberra/24/2015	EPI652399	Canberra Hospital	WHO Collaborating Centre For Reference and Research On Influenza	NA
A/Canberra/33/2015	EPI652756	Canberra Hospital	WHO Collaborating Centre For Reference and Research On Influenza	NA
A/Canberra/45/2019	EPI1493042	Canberra Hospital	WHO Collaborating Centre For Reference and Research On Influenza	NA
A/Canberra/5/2016	EPI793170	Canberra Hospital	WHO Collaborating Centre For Reference and Research On Influenza	NA
A/Canberra/52/2019	EPI1493034	Canberra Hospital	WHO Collaborating Centre For Reference and Research On Influenza	NA
A/Canberra/7/2016	EPI793167	Canberra Hospital	Centers for Disease Control and Prevention	NA
A/Canberra/82/2014	EPI551559	WHO Collaborating Centre For Reference and Research On Influenza	WHO Collaborating Centre For Reference and Research On Influenza	NA
A/Canberra/91/2015	EPI751024	Canberra Hospital	WHO Collaborating Centre For Reference and Research On Influenza	NA
A/Cankiri/2395/2015	EPI715827	Refik Saydam National Public Health Agency	Crick Worldwide Influenza Centre	NA
A/Canoas/LACENRS-1212/2013	EPI997669	?	Other Database Import	NA
A/Canoas/LACENRS-1283/2015	EPI997321	?	Other Database Import	NA
A/Canoas/LACENRS-1793/2015	EPI997100	?	Other Database Import	NA
A/Canterbury/1/2002	EPI94036	?	Other Database Import	NA
A/Canterbury/1/2005	EPI94530	?	Other Database Import	NA
A/Canterbury/1/2014	EPI540686	Institute of Environmental Science & Research	WHO Collaborating Centre For Reference and Research On Influenza	NA
A/Canterbury/10/2001	EPI29828	?	Other Database Import	NA
A/Canterbury/10/2002	EPI95654	?	Other Database Import	NA
A/Canterbury/100/2004	EPI93637	?	Other Database Import	NA
A/Canterbury/101/2000	EPI97003	?	Other Database Import	NA
A/Canterbury/101/2004	EPI93656	?	Other Database Import	NA
A/Canterbury/102/2002	EPI94511	?	Other Database Import	NA
A/Canterbury/103/2000	EPI96984	?	Other Database Import	NA
A/Canterbury/103/2004	EPI93694	?	Other Database Import	NA
A/Canterbury/104/2005	EPI95844	?	Other Database Import	NA
A/Canterbury/105/2005	EPI96319	?	Other Database Import	NA
A/Canterbury/107/2004	EPI93770	?	Other Database Import	NA
A/Canterbury/108/2004	EPI94986	?	Other Database Import	NA
A/Canterbury/109/2004	EPI95005	?	Other Database Import	NA
A/Canterbury/11/2004	EPI93447	?	Other Database Import	NA
A/Canterbury/12/2004	EPI93466	?	Other Database Import	NA
A/Canterbury/124/2005	EPI29011	?	Other Database Import	NA
A/Canterbury/125/2005	EPI31100	?	Other Database Import	NA
A/Canterbury/127/2005	EPI95176	?	Other Database Import	NA
A/Canterbury/13/2002	EPI95043	?	Other Database Import	NA
A/Canterbury/14/2002	EPI94644	?	Other Database Import	NA
A/Canterbury/140/2001	EPI30284	?	Other Database Import	NA
A/Canterbury/146/2001	EPI30910	?	Other Database Import	NA
A/Canterbury/149/2001	EPI29923	?	Other Database Import	NA
A/Canterbury/15/2002	EPI95673	?	Other Database Import	NA
A/Canterbury/16/2002	EPI94188	?	Other Database Import	NA
A/Canterbury/16/2004	EPI93485	?	Other Database Import	NA
A/Canterbury/16/2005	EPI94910	?	Other Database Import	NA
A/Canterbury/17/2000	EPI96129	?	Other Database Import	NA
A/Canterbury/17/2004	EPI93504	?	Other Database Import	NA
A/Canterbury/179/1999	EPI29163	?	Other Database Import	NA
A/Canterbury/18/2002	EPI94207	?	Other Database Import	NA
A/Canterbury/18/2004	EPI93523	?	Other Database Import	NA
A/Canterbury/18/2019	EPI1590832	Institute of Environmental Science and Research	WHO Collaborating Centre For Reference and Research On Influenza	NA
A/Canterbury/19/2002	EPI94663	?	Other Database Import	NA
A/Canterbury/19/2004	EPI93542	?	Other Database Import	NA
A/Canterbury/2/2000	EPI29182	?	Other Database Import	NA
A/Canterbury/2/2002	EPI94055	?	Other Database Import	NA
A/Canterbury/2/2005	EPI94549	?	Other Database Import	NA
A/Canterbury/20/2002	EPI94682	?	Other Database Import	NA
A/Canterbury/20/2004	EPI93561	?	Other Database Import	NA
A/Canterbury/20/2005	EPI95806	?	Other Database Import	NA
A/Canterbury/201/2004	EPI93789	?	Other Database Import	NA
A/Canterbury/206/2004	EPI93846	?	Other Database Import	NA
A/Canterbury/207/2004	EPI93865	?	Other Database Import	NA
A/Canterbury/208/2004	EPI93884	?	Other Database Import	NA
A/Canterbury/209/2004	EPI93903	?	Other Database Import	NA
A/Canterbury/21/2002	EPI95062	?	Other Database Import	NA
A/Canterbury/21/2004	EPI93580	?	Other Database Import	NA
A/Canterbury/210/2004	EPI93922	?	Other Database Import	NA
A/Canterbury/212/2005	EPI95252	?	Other Database Import	NA
A/Canterbury/22/2002	EPI94226	?	Other Database Import	NA
A/Canterbury/220/2005	EPI95901	?	Other Database Import	NA
A/Canterbury/23/2004	EPI93599	?	Other Database Import	NA
A/Canterbury/230/2005	EPI96357	?	Other Database Import	NA
A/Canterbury/232/2005	EPI38859	?	Other Database Import	NA
A/Canterbury/233/2005	EPI96376	?	Other Database Import	NA
A/Canterbury/234/2005	EPI95920	?	Other Database Import	NA
A/Canterbury/235/2005	EPI95939	?	Other Database Import	NA
A/Canterbury/236/2005	EPI95958	?	Other Database Import	NA
A/Canterbury/237/2005	EPI95977	?	Other Database Import	NA
A/Canterbury/24/2004	EPI93618	?	Other Database Import	NA
A/Canterbury/24/2005	EPI95119	?	Other Database Import	NA
A/Canterbury/242/2005	EPI96015	?	Other Database Import	NA
A/Canterbury/248/2005	EPI96395	?	Other Database Import	NA
A/Canterbury/250/2005	EPI31461	?	Other Database Import	NA
A/Canterbury/251/2005	EPI96414	?	Other Database Import	NA
A/Canterbury/253/2005	EPI96433	?	Other Database Import	NA
A/Canterbury/255/2005	EPI96452	?	Other Database Import	NA
A/Canterbury/256/2005	EPI96471	?	Other Database Import	NA
A/Canterbury/257/2005	EPI96490	?	Other Database Import	NA
A/Canterbury/258/2005	EPI96509	?	Other Database Import	NA
A/Canterbury/26/2005	EPI28973	?	Other Database Import	NA
A/Canterbury/260/2005	EPI96034	?	Other Database Import	NA
A/Canterbury/266/2005	EPI96528	?	Other Database Import	NA
A/Canterbury/269/2005	EPI96053	?	Other Database Import	NA
A/Canterbury/27/2002	EPI94701	?	Other Database Import	NA
A/Canterbury/270/2005	EPI96547	?	Other Database Import	NA
A/Canterbury/29/2002	EPI94720	?	Other Database Import	NA
A/Canterbury/29/2005	EPI95138	?	Other Database Import	NA
A/Canterbury/3/2000	EPI29144	?	Other Database Import	NA
A/Canterbury/3/2005	EPI94568	?	Other Database Import	NA
A/Canterbury/304/2004	EPI93960	?	Other Database Import	NA
A/Canterbury/305/2004	EPI95521	?	Other Database Import	NA
A/Canterbury/308/2004	EPI95540	?	Other Database Import	NA
A/Canterbury/31/2002	EPI94739	?	Other Database Import	NA
A/Canterbury/310/2004	EPI95578	?	Other Database Import	NA
A/Canterbury/311/2004	EPI93979	?	Other Database Import	NA
A/Canterbury/312/2004	EPI95597	?	Other Database Import	NA
A/Canterbury/313/2004	EPI93998	?	Other Database Import	NA
A/Canterbury/315/2004	EPI94017	?	Other Database Import	NA
A/Canterbury/33/2002	EPI94758	?	Other Database Import	NA
A/Canterbury/33/2005	EPI94929	?	Other Database Import	NA
A/Canterbury/34/2002	EPI94777	?	Other Database Import	NA
A/Canterbury/34/2005	EPI28992	?	Other Database Import	NA
A/Canterbury/35/2002	EPI94245	?	Other Database Import	NA
A/Canterbury/36/2001	EPI32563	?	Other Database Import	NA
A/Canterbury/37/2001	EPI29866	?	Other Database Import	NA
A/Canterbury/38/2000	EPI96148	?	Other Database Import	NA
A/Canterbury/382/2003	EPI92459	?	Other Database Import	NA
A/Canterbury/386/2003	EPI92497	?	Other Database Import	NA
A/Canterbury/387/2003	EPI92516	?	Other Database Import	NA
A/Canterbury/39/2000	EPI95347	?	Other Database Import	NA
A/Canterbury/390/2003	EPI92535	?	Other Database Import	NA
A/Canterbury/391/2003	EPI92554	?	Other Database Import	NA
A/Canterbury/392/2003	EPI92573	?	Other Database Import	NA
A/Canterbury/393/2003	EPI92592	?	Other Database Import	NA
A/Canterbury/394/2003	EPI92611	?	Other Database Import	NA
A/Canterbury/397/2003	EPI92649	?	Other Database Import	NA
A/Canterbury/398/2003	EPI92668	?	Other Database Import	NA
A/Canterbury/399/2003	EPI92687	?	Other Database Import	NA
A/Canterbury/4/2002	EPI95024	?	Other Database Import	NA
A/Canterbury/400/2003	EPI28954	?	Other Database Import	NA
A/Canterbury/401/2003	EPI92706	?	Other Database Import	NA
A/Canterbury/403/2003	EPI92725	?	Other Database Import	NA
A/Canterbury/404/2003	EPI92744	?	Other Database Import	NA
A/Canterbury/408/2003	EPI92801	?	Other Database Import	NA
A/Canterbury/409/2003	EPI94587	?	Other Database Import	NA
A/Canterbury/41/2002	EPI94264	?	Other Database Import	NA
A/Canterbury/412/2003	EPI92858	?	Other Database Import	NA
A/Canterbury/416/2003	EPI92877	?	Other Database Import	NA
A/Canterbury/418/2003	EPI92915	?	Other Database Import	NA
A/Canterbury/42/2000	EPI95328	?	Other Database Import	NA
A/Canterbury/420/2003	EPI92934	?	Other Database Import	NA
A/Canterbury/423/2003	EPI92953	?	Other Database Import	NA
A/Canterbury/426/2003	EPI96300	?	Other Database Import	NA
A/Canterbury/427/2003	EPI92991	?	Other Database Import	NA
A/Canterbury/428/2003	EPI93010	?	Other Database Import	NA
A/Canterbury/429/2003	EPI94606	?	Other Database Import	NA
A/Canterbury/43/2001	EPI30246	?	Other Database Import	NA
A/Canterbury/430/2003	EPI93029	?	Other Database Import	NA
A/Canterbury/431/2003	EPI93048	?	Other Database Import	NA
A/Canterbury/432/2003	EPI95464	?	Other Database Import	NA
A/Canterbury/435/2003	EPI93105	?	Other Database Import	NA
A/Canterbury/436/2003	EPI93124	?	Other Database Import	NA
A/Canterbury/437/2003	EPI93143	?	Other Database Import	NA
A/Canterbury/438/2003	EPI93162	?	Other Database Import	NA
A/Canterbury/439/2003	EPI93181	?	Other Database Import	NA
A/Canterbury/44/2001	EPI29885	?	Other Database Import	NA
A/Canterbury/44/2002	EPI94815	?	Other Database Import	NA
A/Canterbury/440/2003	EPI93200	?	Other Database Import	NA
A/Canterbury/441/2003	EPI93219	?	Other Database Import	NA
A/Canterbury/442/2003	EPI93238	?	Other Database Import	NA
A/Canterbury/443/2003	EPI93257	?	Other Database Import	NA
A/Canterbury/444/2003	EPI93276	?	Other Database Import	NA
A/Canterbury/46/2002	EPI95081	?	Other Database Import	NA
A/Canterbury/47/2002	EPI94283	?	Other Database Import	NA
A/Canterbury/48/2002	EPI94302	?	Other Database Import	NA
A/Canterbury/49/2002	EPI94321	?	Other Database Import	NA
A/Canterbury/5/2002	EPI94074	?	Other Database Import	NA
A/Canterbury/50/2000	EPI57085	?	Other Database Import	NA
A/Canterbury/50/2001	EPI30265	?	Other Database Import	NA
A/Canterbury/50/2002	EPI94340	?	Other Database Import	NA
A/Canterbury/53/2002	EPI94359	?	Other Database Import	NA
A/Canterbury/55/2000	EPI29220	?	Other Database Import	NA
A/Canterbury/56/2000	EPI96775	?	Other Database Import	NA
A/Canterbury/56/2002	EPI94378	?	Other Database Import	NA
A/Canterbury/57/2002	EPI95100	?	Other Database Import	NA
A/Canterbury/58/2002	EPI94834	?	Other Database Import	NA
A/Canterbury/59/2002	EPI94397	?	Other Database Import	NA
A/Canterbury/6/2001	EPI31138	?	Other Database Import	NA
A/Canterbury/6/2002	EPI95616	?	Other Database Import	NA
A/Canterbury/60/2002	EPI95692	?	Other Database Import	NA
A/Canterbury/61/2000	EPI29296	?	Other Database Import	NA
A/Canterbury/61/2002	EPI95711	?	Other Database Import	NA
A/Canterbury/62/2000	EPI33767	?	Other Database Import	NA
A/Canterbury/62/2002	EPI95730	?	Other Database Import	NA
A/Canterbury/64/2000	EPI29239	?	Other Database Import	NA
A/Canterbury/64/2002	EPI95749	?	Other Database Import	NA
A/Canterbury/64/2005	EPI95825	?	Other Database Import	NA
A/Canterbury/66/2000	EPI96813	?	Other Database Import	NA
A/Canterbury/66/2002	EPI94853	?	Other Database Import	NA
A/Canterbury/67/2000	EPI29277	?	Other Database Import	NA
A/Canterbury/67/2005	EPI95157	?	Other Database Import	NA
A/Canterbury/68/2000	EPI96794	?	Other Database Import	NA
A/Canterbury/68/2002	EPI94416	?	Other Database Import	NA
A/Canterbury/69/2002	EPI94435	?	Other Database Import	NA
A/Canterbury/7/2001	EPI30208	?	Other Database Import	NA
A/Canterbury/70/2002	EPI95768	?	Other Database Import	NA
A/Canterbury/71/2000	EPI96832	?	Other Database Import	NA
A/Canterbury/72/2002	EPI94872	?	Other Database Import	NA
A/Canterbury/73/2000	EPI96167	?	Other Database Import	NA
A/Canterbury/75/2000	EPI46217	?	Other Database Import	NA
A/Canterbury/75/2002	EPI94454	?	Other Database Import	NA
A/Canterbury/76/2002	EPI95787	?	Other Database Import	NA
A/Canterbury/79/2002	EPI94891	?	Other Database Import	NA
A/Canterbury/80/2000	EPI96851	?	Other Database Import	NA
A/Canterbury/80/2002	EPI94473	?	Other Database Import	NA
A/Canterbury/81/2000	EPI96870	?	Other Database Import	NA
A/Canterbury/81/2002	EPI94492	?	Other Database Import	NA
A/Canterbury/85/2000	EPI96908	?	Other Database Import	NA
A/Canterbury/88/2000	EPI96186	?	Other Database Import	NA
A/Canterbury/89/2000	EPI96946	?	Other Database Import	NA
A/Canterbury/9/2002	EPI95635	?	Other Database Import	NA
A/Canterbury/90/2000	EPI97041	?	Other Database Import	NA
A/Canterbury/92/2000	EPI29125	?	Other Database Import	NA
A/Canterbury/93/2000	EPI96965	?	Other Database Import	NA
A/Canterbury/94/2000	EPI29809	?	Other Database Import	NA
A/Canterbury/96/2000	EPI29106	?	Other Database Import	NA
A/Canterbury/97/2000	EPI36940	?	Other Database Import	NA
A/Canterbury/98/2000	EPI97022	?	Other Database Import	NA
A/Canterbury/99/2000	EPI96205	?	Other Database Import	NA
A/CapeTown/295/2009	EPI210186	National Institute For Communicable Disease	National Institute For Medical Research	NA
A/CapeTown/62/2010	EPI287093	Sandringham, National Institute For Communicable D	National Institute For Medical Research	NA
A/CapitalCoast/4/2014	EPI529595	Institute of Environmental Science and Research	WHO Collaborating Centre For Reference and Research On Influenza	NA
A/Cardiff/2575/2019	EPI1584132	Public Health Wales Microbiology Cardiff	Public Health Wales Microbiology Cardiff	NA
A/Cardiff/4045/2017	EPI1191895	Public Health Wales Microbiology	Public Health Wales Microbiology	NA
A/Cardiff/7495/2017	EPI1193279	Public Health Wales Microbiology	Public Health Wales Microbiology	NA
A/Casablanca/155/2011	EPI352756	Institut National d'Hygiène	National Institute For Medical Research	NA
A/CastillaLaMancha/155/2014	EPI505216	Instituto De Salud Carlos Iii	National Institute For Medical Research	NA
A/CastillaLaMancha/7/2015	EPI558035	Instituto De Salud Carlos Iii	National Institute For Medical Research	NA
A/CastillaLaMancha/RR8870/2011	EPI352723	Instituto De Salud Carlos Iii	National Institute For Medical Research	NA
A/CastillaLaMancha/RR8871/2011	EPI352725	Instituto De Salud Carlos Iii	National Institute For Medical Research	NA
A/Catalonia/5674S/2013	EPI420155	Barcelona, Facultad De Medicina	Hospital Cl?nic De Barcelona	NA
A/Catalonia/5689S/2013	EPI445879	Barcelona, Facultad De Medicina	National Institute For Medical Research	NA
A/Catalonia/9220S/2016	EPI1015836	Barcelona, Facultad De Medicina	Crick Worldwide Influenza Centre	NA
A/Catalonia/S4345/2011	EPI348663	Hospital Clinic	Hospital Clinic	NA
A/CaymanIslands/683/2018	EPI1256476	Caribbean Epidemiology Center	Centers for Disease Control and Prevention	NA
A/CaymanIslands/9266/2009	EPI232522	Caribbean Epidemiology Center	Centers for Disease Control and Prevention	NA
A/Ceara/122390/2013	EPI459917	?	Other Database Import	NA
A/Ceara/145874-IEC/2017	EPI1048444	Evandro Chagas Institute	Centers for Disease Control and Prevention	NA
A/Chachoengsao/1422/2004	EPI117109	WHO National Influenza Centre, National Institute of Medical Research (nimr)	WHO Collaborating Centre For Reference and Research On Influenza	NA
A/Chaco/6199/2014	EPI543121	Instituto Nacional De Enfermedades Infecciosas	National Institute For Medical Research	NA
A/Chaco/81602/2011	EPI407257	Servicio De Virosis Respiratorias Inei Anlis Carlos G. Malbran	Malbran	NA
A/ChampagneArdenne/1908/2019	EPI1444775	Institut Pasteur	Institut Pasteur	NA
A/Chanthaburi/101/2018	EPI1283117	WHO National Influenza Centre, National Institute of Medical Research (nimr)	WHO Collaborating Centre For Reference and Research On Influenza	NA
A/Chanthaburi/108/2018	EPI1281507	WHO National Influenza Centre, National Institute of Medical Research (nimr)	WHO Collaborating Centre For Reference and Research On Influenza	NA
A/Chanthaburi/116/2015	EPI710152	WHO National Influenza Centre, National Institute of Medical Research (nimr)	Centers for Disease Control and Prevention	NA
A/Chanthaburi/170/2013	EPI553214	Thai National Influenza Center	Thai National Influenza Center	NA
A/Chanthaburi/179/2013	EPI587900	Thai National Influenza Center	Thai National Influenza Center	NA
A/Chanthaburi/2377/2019	EPI1670036	WHO National Influenza Centre, National Institute of Medical Research (nimr)	WHO Collaborating Centre For Reference and Research On Influenza	NA
A/Chanthaburi/2419/2014	EPI566016	WHO National Influenza Centre, National Institute of Medical Research (nimr)	Centers for Disease Control and Prevention	NA
A/Chanthaburi/2967/2018	EPI1359706	WHO National Influenza Centre, National Institute of Medical Research (nimr)	Thai National Influenza Center	NA
A/Chanthaburi/312/2018	EPI1359649	WHO National Influenza Centre, National Institute of Medical Research (nimr)	WHO Collaborating Centre For Reference and Research On Influenza	NA
A/Chanthaburi/49/2015	EPI649730	WHO National Influenza Centre, National Institute of Medical Research (nimr)	Centers for Disease Control and Prevention	NA
A/Chanthaburi/594/2015	EPI746899	WHO National Influenza Centre, National Institute of Medical Research (nimr)	Centers for Disease Control and Prevention	NA
A/Chanthaburi/97/2017	EPI1058220	WHO National Influenza Centre, National Institute of Medical Research (nimr)	Centers for Disease Control and Prevention	NA
A/Chattisgarh/9873/2012	EPI527719	?	Other Database Import	NA
A/Cheongju/H380/2007	EPI221553	?	Other Database Import	NA
A/Cheongju/H383/2007	EPI221558	?	Other Database Import	NA
A/Cheongju/H393/2007	EPI221565	?	Other Database Import	NA
A/Cheongju/H395/2007	EPI221568	?	Other Database Import	NA
A/Cheongju/H396/2007	EPI221570	?	Other Database Import	NA
A/Cheongju/H397/2008	EPI219907	?	Other Database Import	NA
A/Cheongju/H398/2008	EPI219912	?	Other Database Import	NA
A/Cheongju/H407/2008	EPI219919	?	Other Database Import	NA
A/Cheongju/H411/2008	EPI219924	?	Other Database Import	NA
A/Cheongju/H412/2008	EPI219929	?	Other Database Import	NA
A/Cheongju/H471/2008	EPI219936	?	Other Database Import	NA
A/Cheongju/H473/2008	EPI219941	?	Other Database Import	NA
A/Cheonnam/323/2002	EPI21502	?	Other Database Import	NA
A/Cheonnam/432/2002	EPI21508	?	Other Database Import	NA
A/ChiangMai/10/2018	EPI1311789	WHO National Influenza Centre, National Institute of Medical Research (nimr)	Centers for Disease Control and Prevention	NA
A/ChiangMai/380/2016	EPI919401	WHO National Influenza Centre, National Institute of Medical Research (nimr)	WHO Collaborating Centre For Reference and Research On Influenza	NA
A/ChiangMai/66/2016	EPI813840	WHO National Influenza Centre, National Institute of Medical Research (nimr)	Centers for Disease Control and Prevention	NA
A/ChiangMai/67/2016	EPI813848	WHO National Influenza Centre, National Institute of Medical Research (nimr)	Centers for Disease Control and Prevention	NA
A/ChiangMai/78/2016	EPI813864	WHO National Influenza Centre, National Institute of Medical Research (nimr)	Centers for Disease Control and Prevention	NA
A/ChiangRai/164/2013	EPI587897	Thai National Influenza Center	Thai National Influenza Center	NA
A/ChiangRai/197/2019	EPI1573901	WHO National Influenza Centre, National Institute of Medical Research (nimr)	Centers for Disease Control and Prevention	NA
A/ChiangRai/277/2011	EPI346454	WHO National Influenza Centre, National Institute of Medical Research (nimr)	Thai National Influenza Center	NA
A/ChiangRai/56/2019	EPI1586832	WHO National Influenza Centre, National Institute of Medical Research (nimr)	Centers for Disease Control and Prevention	NA
A/Chiangrai/186/2014	EPI541336	WHO National Influenza Centre, National Institute of Medical Research (nimr)	WHO Collaborating Centre For Reference and Research On Influenza	NA
A/Chiangrai/21/2011	EPI331593	WHO National Influenza Centre, National Institute of Medical Research (nimr)	WHO Collaborating Centre For Reference and Research On Influenza	NA
A/Chiangrai/337/2013	EPI529567	WHO National Influenza Centre, National Institute of Medical Research (nimr)	WHO Collaborating Centre For Reference and Research On Influenza	NA
A/Chiba-C/31/2012	EPI418039	Chiba City Institute of Health and Environment	National Institute of Infectious Diseases (niid)	NA
A/Chiba-C/37/2010	EPI278725	Chiba City Institute of Health and Environment	National Institute of Infectious Diseases (niid)	NA
A/Chiba-C/39/2013	EPI460870	National Institute of Infectious Diseases (niid)	National Institute of Infectious Diseases (niid)	NA
A/Chiba-C/42/2009	EPI210981	?	National Institute of Infectious Diseases (niid)	NA
A/Chiba-C/44/2013	EPI465305	Chiba City Institute of Health and Environment	National Institute of Infectious Diseases (niid)	NA
A/Chiba-C/48/2013	EPI498028	Chiba City Institute of Health and Environment	National Institute of Infectious Diseases (niid)	NA
A/Chiba-C/53/2014	EPI537526	Chiba City Institute of Health and Environment	National Institute of Infectious Diseases (niid)	NA
A/Chiba-C/7/2009	EPI210982	?	National Institute of Infectious Diseases (niid)	NA
A/Chiba-C/80/2016	EPI773991	Chiba City Institute of Health and Environment	National Institute of Infectious Diseases (niid)	NA
A/Chiba-C/86/2016	EPI773999	Chiba City Institute of Health and Environment	National Institute of Infectious Diseases (niid)	NA
A/Chiba-C/98/2016	EPI952536	Chiba City Institute of Health and Environment	National Institute of Infectious Diseases (niid)	NA
A/Chiba/1061/2011	EPI334487	Chiba Prefectural Institute of Public Health	National Institute of Infectious Diseases (niid)	NA
A/Chiba/26/2010	EPI301271	Chiba Prefectural Institute of Public Health	National Institute of Infectious Diseases (niid)	NA
A/Chiba/30/2013	EPI485874	Chiba Prefectural Institute of Public Health	National Institute of Infectious Diseases (niid)	NA
A/Chiba/30/2017	EPI1201662	Chiba Prefectural Institute of Public Health	National Institute of Infectious Diseases (niid)	NA
A/Chiba/57/2014	EPI555011	Chiba Prefectural Institute of Public Health	National Institute of Infectious Diseases (niid)	NA
A/Chiba/61/2014	EPI555013	National Institute of Infectious Diseases (niid)	National Institute of Infectious Diseases (niid)	NA
A/Chiba/7/2014	EPI536473	Chiba Prefectural Institute of Public Health	National Institute of Infectious Diseases (niid)	NA
A/Chicago/YGA_04001/2012	EPI523562	?	Other Database Import	NA
A/Chicago/YGA_04006/2012	EPI523578	?	Other Database Import	NA
A/Chicago/YGA_04007/2012	EPI523586	?	Other Database Import	NA
A/Chicago/YGA_04009/2012	EPI523602	?	Other Database Import	NA
A/Chicago/YGA_04010/2012	EPI523610	?	Other Database Import	NA
A/Chicago/YGA_04011/2012	EPI523618	?	Other Database Import	NA
A/Chicago/YGA_04020/2012	EPI523682	?	Other Database Import	NA
A/Chicago/YGA_04037/2012	EPI523706	?	Other Database Import	NA
A/Chicago/YGA_04047/2012	EPI523738	?	Other Database Import	NA
A/Chicago/YGA_04054/2012	EPI523762	?	Other Database Import	NA
A/Chicago/YGA_04055/2012	EPI523770	?	Other Database Import	NA
A/Chicago/YGA_04056/2012	EPI523778	?	Other Database Import	NA
A/Chicago/YGA_04089/2012	EPI523842	?	Other Database Import	NA
A/Chicago/YGA_04094/2012	EPI523866	?	Other Database Import	NA
A/Chicago/YGA_04096/2012	EPI523882	?	Other Database Import	NA
A/Chicago/YGA_04098/2012	EPI523898	?	Other Database Import	NA
A/Chicago/YGA_04102/2012	EPI523914	?	Other Database Import	NA
A/Chicago/YGA_04103/2012	EPI523922	?	Other Database Import	NA
A/Chicago/YGA_04112/2012	EPI523978	?	Other Database Import	NA
A/Chicago/YGA_04114/2012	EPI523994	?	Other Database Import	NA
A/Chicago/YGA_04117/2012	EPI524010	?	Other Database Import	NA
A/Chicago/YGA_04122/2012	EPI524050	?	Other Database Import	NA
A/Chicago/YGA_04124/2012	EPI524066	?	Other Database Import	NA
A/Chicago/YGA_04127/2013	EPI524082	?	Other Database Import	NA
A/Chicago/YGA_04131/2013	EPI524114	?	Other Database Import	NA
A/Chicago/YGA_04133/2013	EPI524130	?	Other Database Import	NA
A/Chicago/YGA_04136/2013	EPI524154	?	Other Database Import	NA
A/Chile/5845/2010	EPI278777	Instituto De Salud Publica De Chile	Centers for Disease Control and Prevention	NA
A/Chile/6096/2010	EPI278780	Instituto De Salud Publica De Chile	Centers for Disease Control and Prevention	NA
A/Chile/6278/2010	EPI278783	Instituto De Salud Publica De Chile	Centers for Disease Control and Prevention	NA
A/Chile/6380/2010	EPI278786	Instituto De Salud Publica De Chile	Centers for Disease Control and Prevention	NA
A/Chile/64/2011	EPI326274	Instituto De Salud Publica De Chile	Centers for Disease Control and Prevention	NA
A/Chile/6927/2010	EPI278789	Instituto De Salud Publica De Chile	Centers for Disease Control and Prevention	NA
A/Chile/72/2011	EPI326277	Instituto De Salud Publica De Chile	Centers for Disease Control and Prevention	NA
A/Chile/8196/2010	EPI279975	Instituto De Salud Publica De Chile	Centers for Disease Control and Prevention	NA
A/Chile/9920/2011	EPI326280	Instituto De Salud Publica De Chile	Centers for Disease Control and Prevention	NA
A/Chita/259/2014	EPI574534	D.i. Ivanovsky Research Institute of Virology Moph of Rf,moscow	National Institute For Medical Research	NA
A/Chita/267/2014	EPI574538	D.i. Ivanovsky Research Institute of Virology Moph of Rf,moscow	National Institute For Medical Research	NA
A/Choibalsan/2919/2017	EPI1174066	National Center For Communicable Diseases	Centers for Disease Control and Prevention	NA
A/Choibalsan/2929/2017	EPI1174058	National Center For Communicable Diseases	Centers for Disease Control and Prevention	NA
A/Chongqing-Banan/1211/2018	EPI1340523	WHO Chinese National Influenza Center	WHO Chinese National Influenza Center	NA
A/Chongqing-Wanshengjingjikaifa/39/2019	EPI1692256	WHO Chinese National Influenza Center	WHO Chinese National Influenza Center	NA
A/Chongqing-Xiushantujiazumiaozuzizhi/330/2016	EPI829533	WHO Chinese National Influenza Center	WHO Chinese National Influenza Center	NA
A/Chongqing-Yuzhong/11421/2016	EPI885563	WHO Chinese National Influenza Center	WHO Chinese National Influenza Center	NA
A/Chongqing-Yuzhong/11653/2013	EPI498785	WHO Chinese National Influenza Center	WHO Chinese National Influenza Center	NA
A/Chongqing-Yuzhong/11841/2018	EPI1339071	WHO Chinese National Influenza Center	WHO Chinese National Influenza Center	NA
A/ChongqingBanan/1286/2010	EPI295097	WHO Chinese National Influenza Center	Centers for Disease Control and Prevention	NA
A/ChongqingWanzhou/182/2011	EPI330544	WHO Chinese National Influenza Center	WHO Chinese National Influenza Center	NA
A/ChongqingYuzhong/335/2010	EPI295100	WHO Chinese National Influenza Center	Centers for Disease Control and Prevention	NA
A/Christchurch/1/2008	EPI2040880	Institute of Environmental Science and Research	WHO Collaborating Centre For Reference and Research On Influenza	NA
A/Christchurch/1/2011	EPI331482	Canterbury Health Services	WHO Collaborating Centre For Reference and Research On Influenza	NA
A/Christchurch/1/2016	EPI829237	Institute of Environmental Science and Research	WHO Collaborating Centre For Reference and Research On Influenza	NA
A/Christchurch/10/2004	EPI83084	Canterbury Health Services	Other Database Import	NA
A/Christchurch/103/2003	EPI1447400	Canterbury Health Services	WHO Collaborating Centre For Reference and Research On Influenza	NA
A/Christchurch/104/2004	EPI1937876	Canterbury Health Services	Other Database Import	NA
A/Christchurch/11/2004	EPI1938792	Canterbury Health Services	Other Database Import	NA
A/Christchurch/13/2001	EPI1923029	Canterbury Health Services	WHO Collaborating Centre For Reference and Research On Influenza	NA
A/Christchurch/13/2004	EPI82934	?	Other Database Import	NA
A/Christchurch/14/2004	EPI82972	?	Other Database Import	NA
A/Christchurch/15/2004	EPI82953	?	Other Database Import	NA
A/Christchurch/19/2003	EPI1447404	Canterbury Health Services	WHO Collaborating Centre For Reference and Research On Influenza	NA
A/Christchurch/19/2006	EPI1989757	Canterbury Health Services	Other Database Import	NA
A/Christchurch/19/2008	EPI172429	?	Centers for Disease Control and Prevention	NA
A/Christchurch/2/2003	EPI1447406	Canterbury Health Services	WHO Collaborating Centre For Reference and Research On Influenza	NA
A/Christchurch/20/2005	EPI1989322	Canterbury Health Services	WHO Collaborating Centre For Reference and Research On Influenza	NA
A/Christchurch/20/2006	EPI1989761	Canterbury Health Services	WHO Collaborating Centre For Reference and Research On Influenza	NA
A/Christchurch/22/2002	EPI1926821	Canterbury Health Services	WHO Collaborating Centre For Reference and Research On Influenza	NA
A/Christchurch/227/2003	EPI1447408	Canterbury Health Services	WHO Collaborating Centre For Reference and Research On Influenza	NA
A/Christchurch/23/2011	EPI346301	Canterbury Health Services	WHO Collaborating Centre For Reference and Research On Influenza	NA
A/Christchurch/25/2010	EPI294308	Canterbury Health Services	WHO Collaborating Centre For Reference and Research On Influenza	NA
A/Christchurch/263/2004	EPI1937883	Canterbury Health Services	Other Database Import	NA
A/Christchurch/28/2003	EPI585695	?	Other Database Import	NA
A/Christchurch/28/2011	EPI346304	Canterbury Health Services	WHO Collaborating Centre For Reference and Research On Influenza	NA
A/Christchurch/280/2004	EPI1937885	Canterbury Health Services	Other Database Import	NA
A/Christchurch/297/2004	EPI83067	?	Other Database Import	NA
A/Christchurch/3/2000	EPI1919334	Canterbury Health Services	WHO Collaborating Centre For Reference and Research On Influenza	NA
A/Christchurch/3/2003	EPI1447411	Canterbury Health Services	WHO Collaborating Centre For Reference and Research On Influenza	NA
A/Christchurch/3/2011	EPI331461	Canterbury Health Services	WHO Collaborating Centre For Reference and Research On Influenza	NA
A/Christchurch/322/2003	EPI1447415	Canterbury Health Services	WHO Collaborating Centre For Reference and Research On Influenza	NA
A/Christchurch/339/2004	EPI83101	?	Other Database Import	NA
A/Christchurch/340/2003	EPI1447423	Canterbury Health Services	WHO Collaborating Centre For Reference and Research On Influenza	NA
A/Christchurch/38/2004	EPI1937887	Canterbury Health Services	WHO Collaborating Centre For Reference and Research On Influenza	NA
A/Christchurch/39/2000	EPI1919339	Canterbury Health Services	WHO Collaborating Centre For Reference and Research On Influenza	NA
A/Christchurch/4/2003	EPI1447425	Canterbury Health Services	WHO Collaborating Centre For Reference and Research On Influenza	NA
A/Christchurch/4/2004	EPI1937889	Canterbury Health Services	WHO Collaborating Centre For Reference and Research On Influenza	NA
A/Christchurch/42/2003	EPI1447427	Canterbury Health Services	WHO Collaborating Centre For Reference and Research On Influenza	NA
A/Christchurch/46/2003	EPI1447429	Canterbury Health Services	WHO Collaborating Centre For Reference and Research On Influenza	NA
A/Christchurch/49/2000	EPI1919344	Canterbury Health Services	WHO Collaborating Centre For Reference and Research On Influenza	NA
A/Christchurch/49/2010	EPI294311	Canterbury Health Services	WHO Collaborating Centre For Reference and Research On Influenza	NA
A/Christchurch/5/2008	EPI172427	?	Centers for Disease Control and Prevention	NA
A/Christchurch/5/2016	EPI829241	Institute of Environmental Science and Research	WHO Collaborating Centre For Reference and Research On Influenza	NA
A/Christchurch/50/2010	EPI294314	Canterbury Health Services	WHO Collaborating Centre For Reference and Research On Influenza	NA
A/Christchurch/502/2015	EPI636097	Canterbury Health Services	WHO Collaborating Centre For Reference and Research On Influenza	NA
A/Christchurch/502/2017	EPI1057196	Canterbury Health Services	WHO Collaborating Centre For Reference and Research On Influenza	NA
A/Christchurch/503/2017	EPI1045497	Canterbury Health Services	WHO Collaborating Centre For Reference and Research On Influenza	NA
A/Christchurch/504/2017	EPI1057199	Canterbury Health Services	WHO Collaborating Centre For Reference and Research On Influenza	NA
A/Christchurch/504/2018	EPI1283282	Canterbury Health Services	WHO Collaborating Centre For Reference and Research On Influenza	NA
A/Christchurch/507/2013	EPI466069	Canterbury Health Services	WHO Collaborating Centre For Reference and Research On Influenza	NA
A/Christchurch/509/2019	EPI1669895	Canterbury Health Services	WHO Collaborating Centre For Reference and Research On Influenza	NA
A/Christchurch/510/2014	EPI541138	Canterbury Health Services	WHO Collaborating Centre For Reference and Research On Influenza	NA
A/Christchurch/511/2015	EPI676264	Canterbury Health Services	WHO Collaborating Centre For Reference and Research On Influenza	NA
A/Christchurch/516/2012	EPI394151	Canterbury Health Services	WHO Collaborating Centre For Reference and Research On Influenza	NA
A/Christchurch/520/2016	EPI919151	Canterbury Health Services	WHO Collaborating Centre For Reference and Research On Influenza	NA
A/Christchurch/526/2013	EPI491329	Canterbury Health Services	WHO Collaborating Centre For Reference and Research On Influenza	NA
A/Christchurch/528/2019	EPI1590904	Canterbury Health Services	WHO Collaborating Centre For Reference and Research On Influenza	NA
A/Christchurch/529/2019	EPI1590901	Canterbury Health Services	WHO Collaborating Centre For Reference and Research On Influenza	NA
A/Christchurch/54/2011	EPI346349	Canterbury Health Services	WHO Collaborating Centre For Reference and Research On Influenza	NA
A/Christchurch/64/2005	EPI1989326	Canterbury Health Services	WHO Collaborating Centre For Reference and Research On Influenza	NA
A/Christchurch/7/2003	EPI1447730	Canterbury Health Services	WHO Collaborating Centre For Reference and Research On Influenza	NA
A/Christchurch/8/2003	EPI1447431	Canterbury Health Services	WHO Collaborating Centre For Reference and Research On Influenza	NA
A/Christchurch/8/2012	EPI394178	Institute of Environmental Science and Research	WHO Collaborating Centre For Reference and Research On Influenza	NA
A/Christchurch/82/2003	EPI1447433	Canterbury Health Services	WHO Collaborating Centre For Reference and Research On Influenza	NA
A/Christchurch/85/2000	EPI1919347	Canterbury Health Services	WHO Collaborating Centre For Reference and Research On Influenza	NA
A/Christchurch/86/2003	EPI1447435	Canterbury Health Services	WHO Collaborating Centre For Reference and Research On Influenza	NA
A/Christchurch/89/2003	EPI1447437	Canterbury Health Services	WHO Collaborating Centre For Reference and Research On Influenza	NA
A/Christchurch/9/2003	EPI1447682	Canterbury Health Services	WHO Collaborating Centre For Reference and Research On Influenza	NA
A/Chubut/281/2011	EPI407263	Servicio De Virosis Respiratorias Inei Anlis Carlos G. Malbran	Malbran	NA
A/Chungbuk/1269/2018	EPI1272709	National Institute of Health	National Institute of Infectious Diseases (niid)	NA
A/Chungbuk/1594/2015	EPI715268	National Institute of Health	Centers for Disease Control and Prevention	NA
A/Chungbuk/4137/2008	EPI168575	?	Centers for Disease Control and Prevention	NA
A/Chungbuk/956/2006	EPI155657	?	Centers for Disease Control and Prevention	NA
A/Chungnam/1463/2007	EPI155663	?	Centers for Disease Control and Prevention	NA
A/Chungnam/2377/2010	EPI305428	National Institute of Health	National Institute of Infectious Diseases (niid)	NA
A/Chuuk/18/2009	EPI211608	Chuuk State Hospital	WHO Collaborating Centre For Reference and Research On Influenza	NA
A/ClermontFerrand/2062/2018	EPI1384911	Cnr Influenza France Sud	Hospices Civils De Lyon	NA
A/Colombia/1368/2016	EPI886796	Instituto Nacional De Salud De Columbia	Centers for Disease Control and Prevention	NA
A/Colombia/227/2009	EPI193934	Instituto Nacional De Salud De Columbia	Centers for Disease Control and Prevention	NA
A/Colombia/2312/2019	EPI1486164	Instituto Nacional De Salud De Columbia	Centers for Disease Control and Prevention	NA
A/Colombia/2313/2019	EPI1486196	Instituto Nacional De Salud De Columbia	Centers for Disease Control and Prevention	NA
A/Colombia/235/2015	EPI662409	Instituto Nacional De Salud De Columbia	Centers for Disease Control and Prevention	NA
A/Colombia/241/2015	EPI662441	Instituto Nacional De Salud De Columbia	Centers for Disease Control and Prevention	NA
A/Colombia/2473/2015	EPI588917	Instituto Nacional De Salud De Columbia	Centers for Disease Control and Prevention	NA
A/Colombia/3962/2019	EPI1479019	Instituto Nacional De Salud De Columbia	Centers for Disease Control and Prevention	NA
A/Colombia/3977/2019	EPI1486148	Instituto Nacional De Salud De Columbia	Centers for Disease Control and Prevention	NA
A/Colombia/4010/2019	EPI1479136	Instituto Nacional De Salud De Columbia	Centers for Disease Control and Prevention	NA
A/Colombia/4015/2019	EPI1480505	Instituto Nacional De Salud De Columbia	Centers for Disease Control and Prevention	NA
A/Colombia/4252/2019	EPI1486124	Instituto Nacional De Salud De Columbia	Centers for Disease Control and Prevention	NA
A/Colombia/4468/2015	EPI588909	Instituto Nacional De Salud De Columbia	Centers for Disease Control and Prevention	NA
A/Colombia/5131/2017	EPI1058284	Instituto Nacional De Salud De Columbia	Centers for Disease Control and Prevention	NA
A/Colombia/5238/2017	EPI1058316	Instituto Nacional De Salud De Columbia	Centers for Disease Control and Prevention	NA
A/Colombia/5402/2015	EPI662401	Instituto Nacional De Salud De Columbia	Centers for Disease Control and Prevention	NA
A/Colombia/5438/2015	EPI662417	Instituto Nacional De Salud De Columbia	Centers for Disease Control and Prevention	NA
A/Colombia/6059/2017	EPI1146105	Instituto Nacional De Salud De Columbia	Centers for Disease Control and Prevention	NA
A/Colombia/6090/2019	EPI1386162	Instituto Nacional De Salud De Columbia	Centers for Disease Control and Prevention	NA
A/Colombia/6123/2009	EPI232477	Instituto Nacional De Salud De Columbia	Centers for Disease Control and Prevention	NA
A/Colombia/6187/2017	EPI1174026	Instituto Nacional De Salud De Columbia	Centers for Disease Control and Prevention	NA
A/Colombia/6308/2015	EPI711042	Instituto Nacional De Salud De Columbia	Centers for Disease Control and Prevention	NA
A/Colombia/6352/2015	EPI752192	Instituto Nacional De Salud De Columbia	Centers for Disease Control and Prevention	NA
A/Colombia/6434/2017	EPI1163374	Instituto Nacional De Salud De Columbia	Centers for Disease Control and Prevention	NA
A/Colombia/6438/2015	EPI715276	Instituto Nacional De Salud De Columbia	Centers for Disease Control and Prevention	NA
A/Colombia/6443/2015	EPI715284	Instituto Nacional De Salud De Columbia	Centers for Disease Control and Prevention	NA
A/Colombia/6459/2011	EPI335885	Instituto Nacional De Salud De Columbia	Centers for Disease Control and Prevention	NA
A/Colombia/6639/2017	EPI1161646	Instituto Nacional De Salud De Columbia	Centers for Disease Control and Prevention	NA
A/Colombia/6646/2017	EPI1161654	Instituto Nacional De Salud De Columbia	Centers for Disease Control and Prevention	NA
A/Colombia/6717/2017	EPI1161662	Instituto Nacional De Salud De Columbia	Centers for Disease Control and Prevention	NA
A/Colombia/6722/2010	EPI279963	Instituto Nacional De Salud De Columbia	Centers for Disease Control and Prevention	NA
A/Colombia/6825/2015	EPI715292	Instituto Nacional De Salud De Columbia	Centers for Disease Control and Prevention	NA
A/Colombia/6844/2015	EPI715300	Instituto Nacional De Salud De Columbia	Centers for Disease Control and Prevention	NA
A/Colombia/6855/2015	EPI722552	Instituto Nacional De Salud De Columbia	Centers for Disease Control and Prevention	NA
A/Colombia/6860/2015	EPI727343	Instituto Nacional De Salud De Columbia	Centers for Disease Control and Prevention	NA
A/Colombia/7113/2015	EPI715308	Instituto Nacional De Salud De Columbia	Centers for Disease Control and Prevention	NA
A/Colombia/7158/2009	EPI270322	Instituto Nacional De Salud De Columbia	Centers for Disease Control and Prevention	NA
A/Colombia/7207/2015	EPI711050	Instituto Nacional De Salud De Columbia	Centers for Disease Control and Prevention	NA
A/Colombia/7208/2015	EPI711058	Instituto Nacional De Salud De Columbia	Centers for Disease Control and Prevention	NA
A/Colombia/9773/2016	EPI836466	Instituto Nacional De Salud De Columbia	Centers for Disease Control and Prevention	NA
A/Colorado/1/2009	EPI185830	Colorado Department of Health Lab	Centers for Disease Control and Prevention	NA
A/Colorado/1/2011	EPI309454	Colorado Department of Health Lab	Centers for Disease Control and Prevention	NA
A/Colorado/1/2017	EPI896000	Colorado Department of Health Lab	Centers for Disease Control and Prevention	NA
A/Colorado/10/2014	EPI520412	Colorado Department of Health Lab	Centers for Disease Control and Prevention	NA
A/Colorado/10/2019	EPI1372331	Colorado Department of Health Lab	Centers for Disease Control and Prevention	NA
A/Colorado/11/2012	EPI367515	Colorado Department of Health Lab	Centers for Disease Control and Prevention	NA
A/Colorado/11/2013	EPI492736	Colorado Department of Health Lab	Centers for Disease Control and Prevention	NA
A/Colorado/11/2014	EPI1107892	Colorado Department of Health Lab	Centers for Disease Control and Prevention	NA
A/Colorado/11/2015	EPI633879	Colorado Department of Health Lab	Centers for Disease Control and Prevention	NA
A/Colorado/11/2016	EPI730025	Colorado Department of Health Lab	Centers for Disease Control and Prevention	NA
A/Colorado/12/2008	EPI175118	?	Centers for Disease Control and Prevention	NA
A/Colorado/12/2017	EPI1079319	Colorado Department of Health Lab	Centers for Disease Control and Prevention	NA
A/Colorado/12/2019	EPI1381816	Colorado Department of Health Lab	Centers for Disease Control and Prevention	NA
A/Colorado/14/2007	EPI126043	?	Centers for Disease Control and Prevention	NA
A/Colorado/15/2007	EPI126051	?	Centers for Disease Control and Prevention	NA
A/Colorado/15/2008	EPI194005	?	Centers for Disease Control and Prevention	NA
A/Colorado/15/2011	EPI347477	Colorado Department of Health Lab	Centers for Disease Control and Prevention	NA
A/Colorado/15/2012	EPI377483	Colorado Department of Health Lab	Centers for Disease Control and Prevention	NA
A/Colorado/15/2014	EPI545671	Colorado Department of Health Lab	Centers for Disease Control and Prevention	NA
A/Colorado/15/2015	EPI677352	Colorado Department of Health Lab	Centers for Disease Control and Prevention	NA
A/Colorado/15/2016	EPI730921	Colorado Department of Health Lab	Centers for Disease Control and Prevention	NA
A/Colorado/15/2017	EPI1079119	Colorado Department of Health Lab	Centers for Disease Control and Prevention	NA
A/Colorado/16/2012	EPI377452	Colorado Department of Health Lab	Centers for Disease Control and Prevention	NA
A/Colorado/16/2014	EPI550871	Colorado Department of Health Lab	Centers for Disease Control and Prevention	NA
A/Colorado/17/2011	EPI347480	Colorado Department of Health Lab	Centers for Disease Control and Prevention	NA
A/Colorado/17/2012	EPI391249	Utah Department of Health	Centers for Disease Control and Prevention	NA
A/Colorado/17/2014	EPI550878	Colorado Department of Health Lab	Centers for Disease Control and Prevention	NA
A/Colorado/17/2017	EPI1104490	Colorado Department of Health Lab	Centers for Disease Control and Prevention	NA
A/Colorado/18/2012	EPI399642	Colorado Department of Health Lab	Centers for Disease Control and Prevention	NA
A/Colorado/18/2016	EPI747791	Colorado Department of Health Lab	Centers for Disease Control and Prevention	NA
A/Colorado/18/2017	EPI1117540	Colorado Department of Health Lab	Centers for Disease Control and Prevention	NA
A/Colorado/19/2014	EPI553598	Colorado Department of Health Lab	Centers for Disease Control and Prevention	NA
A/Colorado/19/2017	EPI1117548	Colorado Department of Health Lab	Centers for Disease Control and Prevention	NA
A/Colorado/2/2013	EPI439450	Colorado Department of Health Lab	Centers for Disease Control and Prevention	NA
A/Colorado/2/2018	EPI1161797	Colorado Department of Health Lab	Centers for Disease Control and Prevention	NA
A/Colorado/20/2014	EPI553601	Colorado Department of Health Lab	Centers for Disease Control and Prevention	NA
A/Colorado/21/2012	EPI412152	U.S. Air Force School of Aerospace Medicine	Centers for Disease Control and Prevention	NA
A/Colorado/21/2014	EPI548876	Colorado Department of Health Lab	Centers for Disease Control and Prevention	NA
A/Colorado/22/2016	EPI752602	Colorado Department of Health Lab	Centers for Disease Control and Prevention	NA
A/Colorado/22/2019	EPI1409219	Colorado Department of Health Lab	Centers for Disease Control and Prevention	NA
A/Colorado/23/2015	EPI686173	Colorado Department of Health Lab	Centers for Disease Control and Prevention	NA
A/Colorado/23/2016	EPI752610	Colorado Department of Health Lab	Centers for Disease Control and Prevention	NA
A/Colorado/24/2015	EPI686181	Colorado Department of Health Lab	Centers for Disease Control and Prevention	NA
A/Colorado/25/2014	EPI558354	Colorado Department of Health Lab	Centers for Disease Control and Prevention	NA
A/Colorado/26/2016	EPI761429	Colorado Department of Health Lab	Centers for Disease Control and Prevention	NA
A/Colorado/27/2015	EPI686285	Colorado Department of Health Lab	Centers for Disease Control and Prevention	NA
A/Colorado/27/2016	EPI761437	Colorado Department of Health Lab	Centers for Disease Control and Prevention	NA
A/Colorado/27/2019	EPI1432876	Colorado Department of Health Lab	Centers for Disease Control and Prevention	NA
A/Colorado/28/2011	EPI352193	Colorado Department of Health Lab	Centers for Disease Control and Prevention	NA
A/Colorado/28/2015	EPI711066	Colorado Department of Health Lab	Centers for Disease Control and Prevention	NA
A/Colorado/3/2008	EPI169243	?	Centers for Disease Control and Prevention	NA
A/Colorado/3/2011	EPI316020	Colorado Department of Health Lab	Centers for Disease Control and Prevention	NA
A/Colorado/3/2017	EPI918120	Colorado Department of Health Lab	Centers for Disease Control and Prevention	NA
A/Colorado/31/2019	EPI1442310	Colorado Department of Health Lab	Centers for Disease Control and Prevention	NA
A/Colorado/32/2016	EPI770912	Colorado Department of Health Lab	Centers for Disease Control and Prevention	NA
A/Colorado/33/2016	EPI776281	Colorado Department of Health Lab	Centers for Disease Control and Prevention	NA
A/Colorado/36/2014	EPI574955	Colorado Department of Health Lab	Centers for Disease Control and Prevention	NA
A/Colorado/37/2016	EPI776297	Colorado Department of Health Lab	Centers for Disease Control and Prevention	NA
A/Colorado/37/2019	EPI1479347	Colorado Department of Health Lab	Centers for Disease Control and Prevention	NA
A/Colorado/38/2015	EPI711353	Colorado Department of Health Lab	Centers for Disease Control and Prevention	NA
A/Colorado/38/2016	EPI776305	Colorado Department of Health Lab	Centers for Disease Control and Prevention	NA
A/Colorado/39/2014	EPI565424	Colorado Department of Health Lab	Centers for Disease Control and Prevention	NA
A/Colorado/39/2015	EPI711361	Colorado Department of Health Lab	Centers for Disease Control and Prevention	NA
A/Colorado/4/2008	EPI172437	Colorado Department of Health Lab	Centers for Disease Control and Prevention	NA
A/Colorado/4/2014	EPI509980	Colorado Department of Health Lab	Centers for Disease Control and Prevention	NA
A/Colorado/4/2016	EPI715313	Colorado Department of Health Lab	Centers for Disease Control and Prevention	NA
A/Colorado/40/2015	EPI711369	Colorado Department of Health Lab	Centers for Disease Control and Prevention	NA
A/Colorado/41/2016	EPI865389	Colorado Department of Health Lab	Centers for Disease Control and Prevention	NA
A/Colorado/48/2016	EPI887295	Colorado Department of Health Lab	Centers for Disease Control and Prevention	NA
A/Colorado/5/2009	EPI185832	Colorado Department of Health Lab	Centers for Disease Control and Prevention	NA
A/Colorado/5/2010	EPI301026	Colorado Department of Health Lab	Centers for Disease Control and Prevention	NA
A/Colorado/5/2017	EPI941617	Colorado Department of Health Lab	Centers for Disease Control and Prevention	NA
A/Colorado/6/2011	EPI319658	Colorado Department of Health Lab	Centers for Disease Control and Prevention	NA
A/Colorado/7/2011	EPI346464	Colorado Department of Health Lab	Centers for Disease Control and Prevention	NA
A/Colorado/7/2013	EPI492755	Colorado Department of Health Lab	Centers for Disease Control and Prevention	NA
A/Colorado/8/2012	EPI359577	Colorado Department of Health Lab	Centers for Disease Control and Prevention	NA
A/Colorado/8/2014	EPI520387	Colorado Department of Health Lab	Centers for Disease Control and Prevention	NA
A/Colorado/8/2015	EPI634013	Colorado Department of Health Lab	Centers for Disease Control and Prevention	NA
A/Colorado/8/2016	EPI715329	Colorado Department of Health Lab	Centers for Disease Control and Prevention	NA
A/Colorado/8/2018	EPI1185630	Colorado Department of Health Lab	Centers for Disease Control and Prevention	NA
A/Colorado/9/2010	EPI301037	Colorado Department of Health Lab	Centers for Disease Control and Prevention	NA
A/Colorado/9/2012	EPI363035	Colorado Department of Health Lab	Centers for Disease Control and Prevention	NA
A/Colorado/9/2014	EPI521912	Colorado Department of Health Lab	Centers for Disease Control and Prevention	NA
A/Colorado/9/2019	EPI1372339	Colorado Department of Health Lab	Centers for Disease Control and Prevention	NA
A/Colorado/UR06-0023/2007	EPI71445	?	Other Database Import	NA
A/Colorado/UR06-0024/2007	EPI74768	?	Other Database Import	NA
A/Colorado/UR06-0206/2007	EPI69600	?	Other Database Import	NA
A/Colorado/UR06-022/2007	EPI74749	?	Other Database Import	NA
A/Colorado/UR06-0279/2007	EPI72680	?	Other Database Import	NA
A/Colorado/UR06-0452/2007	EPI132976	?	Other Database Import	NA
A/Colorado/UR06-0453/2007	EPI70968	?	Other Database Import	NA
A/Colorado/UR06-0531/2007	EPI70474	?	Other Database Import	NA
A/Colorado/UR06-0534/2007	EPI74825	?	Other Database Import	NA
A/Colorado/UR06-0535/2007	EPI71483	?	Other Database Import	NA
A/Colorado/UR06-0557/2007	EPI70208	?	Other Database Import	NA
A/Colorado/UR06-0558/2007	EPI71692	?	Other Database Import	NA
A/Colorado/WRAIR1246P/2009	EPI325707	?	Other Database Import	NA
A/Concepcion/50998/2019	EPI1574617	Instituto De Salud Publica De Chile	Instituto De Salud Publica De Chile	NA
A/Concepcion/61700/2014	EPI566582	Instituto De Salud Publica De Chile	Instituto De Salud Publica De Chile	NA
A/Concepcion/64528/2019	EPI1574647	Instituto De Salud Publica De Chile	Instituto De Salud Publica De Chile	NA
A/Concepcion/67001/2019	EPI1574784	Instituto De Salud Publica De Chile	Instituto De Salud Publica De Chile	NA
A/Concepcion/68213/2018	EPI1440225	Instituto De Salud Publica De Chile	Instituto De Salud Publica De Chile	NA
A/Concepcion/73557/2018	EPI1392309	Instituto De Salud Publica De Chile	Instituto De Salud Publica De Chile	NA
A/Concepcion/87275/2018	EPI1392628	Instituto De Salud Publica De Chile	Instituto De Salud Publica De Chile	NA
A/Concepcion/90512/2019	EPI1656916	Instituto De Salud Publica De Chile	Instituto De Salud Publica De Chile	NA
A/Congo/2458/2014	EPI575485	Inrb Service De Virologie	Centers for Disease Control and Prevention	NA
A/Congo/2526/2014	EPI624199	Inrb Service De Virologie	Centers for Disease Control and Prevention	NA
A/Congo/2588/2014	EPI624034	Inrb Service De Virologie	Centers for Disease Control and Prevention	NA
A/Congo/293/2018	EPI1282761	Inrb Service De Virologie	Centers for Disease Control and Prevention	NA
A/Congo/319/2018	EPI1277584	Inrb Service De Virologie	Centers for Disease Control and Prevention	NA
A/Congo/416/2018	EPI1269117	Inrb Service De Virologie	Centers for Disease Control and Prevention	NA
A/Congo/422/2018	EPI1269125	Inrb Service De Virologie	Centers for Disease Control and Prevention	NA
A/Congo/467/2017	EPI1205369	Inrb Service De Virologie	Centers for Disease Control and Prevention	NA
A/Congo/487/2017	EPI1205321	Inrb Service De Virologie	Centers for Disease Control and Prevention	NA
A/Congo/553/2017	EPI1205313	Inrb Service De Virologie	Centers for Disease Control and Prevention	NA
A/Congo/560/2016	EPI841220	Inrb Service De Virologie	Centers for Disease Control and Prevention	NA
A/Congo/941/2016	EPI841244	Inrb Service De Virologie	Centers for Disease Control and Prevention	NA
A/Congo/947/2016	EPI841252	Inrb Service De Virologie	Centers for Disease Control and Prevention	NA
A/Connecticut/1/2015	EPI651487	Connecticut Department. of Public Health	Centers for Disease Control and Prevention	NA
A/Connecticut/1/2018	EPI1166664	Connecticut Department. of Public Health	Centers for Disease Control and Prevention	NA
A/Connecticut/10/2013	EPI508658	Connecticut Department. of Public Health	Centers for Disease Control and Prevention	NA
A/Connecticut/11/2015	EPI746883	Connecticut Department. of Public Health	Centers for Disease Control and Prevention	NA
A/Connecticut/12/2016	EPI770944	Connecticut Department. of Public Health	Centers for Disease Control and Prevention	NA
A/Connecticut/15/2017	EPI979293	Connecticut Department. of Public Health	Centers for Disease Control and Prevention	NA
A/Connecticut/18/2016	EPI775995	Connecticut Department. of Public Health	Centers for Disease Control and Prevention	NA
A/Connecticut/19/2017	EPI1000770	Connecticut Department. of Public Health	Other Database Import	NA
A/Connecticut/2/2011	EPI316023	Connecticut Department. of Public Health	Centers for Disease Control and Prevention	NA
A/Connecticut/2/2012	EPI358021	Connecticut Department. of Public Health	Centers for Disease Control and Prevention	NA
A/Connecticut/2/2014	EPI515592	Connecticut Department. of Public Health	Centers for Disease Control and Prevention	NA
A/Connecticut/20/2017	EPI1006221	Connecticut Department. of Public Health	Centers for Disease Control and Prevention	NA
A/Connecticut/26/2017	EPI1049758	Connecticut Department. of Public Health	Centers for Disease Control and Prevention	NA
A/Connecticut/26/2018	EPI1228167	Connecticut Department. of Public Health	Centers for Disease Control and Prevention	NA
A/Connecticut/27/2016	EPI775949	Connecticut Department. of Public Health	Centers for Disease Control and Prevention	NA
A/Connecticut/27/2019	EPI1442504	Connecticut Department. of Public Health	Centers for Disease Control and Prevention	NA
A/Connecticut/28/2019	EPI1442166	Connecticut Department. of Public Health	Centers for Disease Control and Prevention	NA
A/Connecticut/29/2017	EPI1079391	Connecticut Department. of Public Health	Centers for Disease Control and Prevention	NA
A/Connecticut/3/2011	EPI319660	Connecticut Department. of Public Health	Centers for Disease Control and Prevention	NA
A/Connecticut/3/2014	EPI516677	Connecticut Department. of Public Health	Centers for Disease Control and Prevention	NA
A/Connecticut/31/2019	EPI1486109	Connecticut Department. of Public Health	Centers for Disease Control and Prevention	NA
A/Connecticut/32/2018	EPI1262658	Connecticut Department. of Public Health	Centers for Disease Control and Prevention	NA
A/Connecticut/33/2018	EPI1310288	Connecticut Department. of Public Health	Centers for Disease Control and Prevention	NA
A/Connecticut/34/2019	EPI1487252	Connecticut Department. of Public Health	Centers for Disease Control and Prevention	NA
A/Connecticut/35/2016	EPI862560	Connecticut Department. of Public Health	Centers for Disease Control and Prevention	NA
A/Connecticut/35/2019	EPI1487259	Connecticut Department. of Public Health	Centers for Disease Control and Prevention	NA
A/Connecticut/36/2016	EPI868281	Connecticut Department. of Public Health	Centers for Disease Control and Prevention	NA
A/Connecticut/37/2016	EPI868289	Connecticut Department. of Public Health	Centers for Disease Control and Prevention	NA
A/Connecticut/39/2016	EPI895817	Connecticut Department. of Public Health	Centers for Disease Control and Prevention	NA
A/Connecticut/39/2017	EPI1142035	Connecticut Department. of Public Health	Centers for Disease Control and Prevention	NA
A/Connecticut/4/2010	EPI270299	Connecticut Department. of Public Health	Centers for Disease Control and Prevention	NA
A/Connecticut/4/2014	EPI516699	Connecticut Department. of Public Health	Centers for Disease Control and Prevention	NA
A/Connecticut/4/2016	EPI747591	Connecticut Department. of Public Health	Centers for Disease Control and Prevention	NA
A/Connecticut/5/2010	EPI302297	Connecticut Department. of Public Health	Centers for Disease Control and Prevention	NA
A/Connecticut/5/2011	EPI319663	Connecticut Department. of Public Health	Centers for Disease Control and Prevention	NA
A/Connecticut/5/2013	EPI492706	Connecticut Department. of Public Health	Centers for Disease Control and Prevention	NA
A/Connecticut/5/2019	EPI1367998	Connecticut Department. of Public Health	Centers for Disease Control and Prevention	NA
A/Connecticut/6/2019	EPI1368006	Connecticut Department. of Public Health	Centers for Disease Control and Prevention	NA
A/Connecticut/7/2011	EPI319666	Connecticut Department. of Public Health	Centers for Disease Control and Prevention	NA
A/Connecticut/9/2013	EPI508689	Connecticut Department. of Public Health	Centers for Disease Control and Prevention	NA
A/Connecticut/9/2015	EPI770936	Connecticut Department. of Public Health	Centers for Disease Control and Prevention	NA
A/Connecticut/Flu004/2012	EPI542739	?	Other Database Import	NA
A/Connecticut/Flu009/2012	EPI542743	?	Other Database Import	NA
A/Connecticut/Flu014/2012	EPI542746	?	Other Database Import	NA
A/Connecticut/Flu025/2012	EPI542751	?	Other Database Import	NA
A/Connecticut/Flu028/2012	EPI542754	?	Other Database Import	NA
A/Connecticut/Flu033/2012	EPI542755	?	Other Database Import	NA
A/Connecticut/Flu037/2012	EPI542758	?	Other Database Import	NA
A/Connecticut/Flu072/2012	EPI674187	?	Other Database Import	NA
A/Connecticut/Flu074/2012	EPI674211	?	Other Database Import	NA
A/Connecticut/Flu099/2013	EPI674214	?	Other Database Import	NA
A/Connecticut/Flu105/2013	EPI674215	?	Other Database Import	NA
A/Connecticut/Flu124/2013	EPI674195	?	Other Database Import	NA
A/Connecticut/Flu135/2013	EPI674219	?	Other Database Import	NA
A/Connecticut/Flu138/2013	EPI674196	?	Other Database Import	NA
A/Connecticut/Flu139/2013	EPI674220	?	Other Database Import	NA
A/Connecticut/Flu146/2013	EPI674198	?	Other Database Import	NA
A/Connecticut/Flu147/2013	EPI674222	?	Other Database Import	NA
A/Connecticut/Flu159/2013	EPI674223	?	Other Database Import	NA
A/Connecticut/Flu166/2013	EPI674201	?	Other Database Import	NA
A/Connecticut/Flu169/2013	EPI674225	?	Other Database Import	NA
A/Connecticut/Flu170/2013	EPI674202	?	Other Database Import	NA
A/Connecticut/Flu178/2013	EPI674226	?	Other Database Import	NA
A/Copiapo/13634/2016	EPI823724	Instituto De Salud Publica De Chile	Instituto De Salud Publica De Chile	NA
A/Coquimbo/58657/2014	EPI566584	Instituto De Salud Publica De Chile	Instituto De Salud Publica De Chile	NA
A/Coronel/54789/2014	EPI566590	Instituto De Salud Publica De Chile	Instituto De Salud Publica De Chile	NA
A/CostaRica/1301/2018	EPI1356439	Laboratorio Nacional De Influenza	Centers for Disease Control and Prevention	NA
A/CostaRica/14/2016	EPI861917	Laboratorio Nacional De Influenza	Centers for Disease Control and Prevention	NA
A/CostaRica/1614/2018	EPI1356447	Laboratorio Nacional De Influenza	Centers for Disease Control and Prevention	NA
A/CostaRica/176/2007	EPI155502	?	Centers for Disease Control and Prevention	NA
A/CostaRica/1836/2016	EPI918206	Laboratorio Nacional De Influenza	Centers for Disease Control and Prevention	NA
A/CostaRica/1932/2018	EPI1356455	Laboratorio Nacional De Influenza	Centers for Disease Control and Prevention	NA
A/CostaRica/2303/2014	EPI547805	Laboratorio Nacional De Influenza	Centers for Disease Control and Prevention	NA
A/CostaRica/2527/2015	EPI698389	Laboratorio Nacional De Influenza	Centers for Disease Control and Prevention	NA
A/CostaRica/2536/2016	EPI861933	Laboratorio Nacional De Influenza	Centers for Disease Control and Prevention	NA
A/CostaRica/2917/2018	EPI1356391	Laboratorio Nacional De Influenza	Centers for Disease Control and Prevention	NA
A/CostaRica/2932/2013	EPI484548	Laboratorio Nacional De Influenza	Centers for Disease Control and Prevention	NA
A/CostaRica/2948/2018	EPI1357774	Laboratorio Nacional De Influenza	Centers for Disease Control and Prevention	NA
A/CostaRica/2989/2015	EPI701712	Laboratorio Nacional De Influenza	Centers for Disease Control and Prevention	NA
A/CostaRica/3047/2015	EPI693511	Laboratorio Nacional De Influenza	Centers for Disease Control and Prevention	NA
A/CostaRica/3090/2009	EPI232525	Laboratorio Nacional De Influenza	Centers for Disease Control and Prevention	NA
A/CostaRica/3616/2015	EPI711377	Laboratorio Nacional De Influenza	Centers for Disease Control and Prevention	NA
A/CostaRica/3625/2015	EPI711385	Laboratorio Nacional De Influenza	Centers for Disease Control and Prevention	NA
A/CostaRica/3677/2015	EPI711393	Laboratorio Nacional De Influenza	Centers for Disease Control and Prevention	NA
A/CostaRica/4009/2013	EPI484736	Laboratorio Nacional De Influenza	Centers for Disease Control and Prevention	NA
A/CostaRica/4082/2007	EPI161989	?	Centers for Disease Control and Prevention	NA
A/CostaRica/4132/2015	EPI711401	Laboratorio Nacional De Influenza	Centers for Disease Control and Prevention	NA
A/CostaRica/468/2018	EPI1356407	Laboratorio Nacional De Influenza	Centers for Disease Control and Prevention	NA
A/CostaRica/4700/2013	EPI485799	Centers for Disease Control and Prevention	National Institute For Medical Research	NA
A/CostaRica/4817/2015	EPI711409	Laboratorio Nacional De Influenza	Centers for Disease Control and Prevention	NA
A/CostaRica/4869/2017	EPI1086064	Laboratorio Nacional De Influenza	Centers for Disease Control and Prevention	NA
A/CostaRica/5023/2009	EPI232480	Laboratorio Nacional De Influenza	Centers for Disease Control and Prevention	NA
A/CostaRica/5179/2009	EPI211318	Laboratorio Nacional De Influenza	Centers for Disease Control and Prevention	NA
A/CostaRica/5406/2017	EPI1086080	Laboratorio Nacional De Influenza	Centers for Disease Control and Prevention	NA
A/CostaRica/5828/2016	EPI861925	Laboratorio Nacional De Influenza	Centers for Disease Control and Prevention	NA
A/CostaRica/586/2015	EPI693535	Laboratorio Nacional De Influenza	Centers for Disease Control and Prevention	NA
A/CostaRica/6684/2017	EPI1086088	Laboratorio Nacional De Influenza	Centers for Disease Control and Prevention	NA
A/CostaRica/6696/2010	EPI291555	Laboratorio Nacional De Influenza	Centers for Disease Control and Prevention	NA
A/CostaRica/6892/2019	EPI1586848	Laboratorio Nacional De Influenza	Centers for Disease Control and Prevention	NA
A/CostaRica/7141/2019	EPI1586872	Laboratorio Nacional De Influenza	Centers for Disease Control and Prevention	NA
A/CostaRica/7172/2008	EPI172433	Laboratorio Nacional De Influenza	Centers for Disease Control and Prevention	NA
A/CostaRica/7314/2019	EPI1586880	Laboratorio Nacional De Influenza	Centers for Disease Control and Prevention	NA
A/CostaRica/7322/2006	EPI155500	?	Centers for Disease Control and Prevention	NA
A/CostaRica/7430/2019	EPI1586888	Laboratorio Nacional De Influenza	Centers for Disease Control and Prevention	NA
A/CostaRica/7465/2019	EPI1586896	Laboratorio Nacional De Influenza	Centers for Disease Control and Prevention	NA
A/CostaRica/7886/2019	EPI1586840	Laboratorio Nacional De Influenza	Centers for Disease Control and Prevention	NA
A/CostaRica/8211/2011	EPI349760	Laboratorio Nacional De Influenza	Centers for Disease Control and Prevention	NA
A/CostaRica/8228/2019	EPI1586904	Laboratorio Nacional De Influenza	Centers for Disease Control and Prevention	NA
A/CostaRica/8289/2019	EPI1586912	Laboratorio Nacional De Influenza	Centers for Disease Control and Prevention	NA
A/CostaRica/8290/2019	EPI1586915	Laboratorio Nacional De Influenza	Centers for Disease Control and Prevention	NA
A/CostaRica/8776/2019	EPI1586923	Laboratorio Nacional De Influenza	Centers for Disease Control and Prevention	NA
A/CostaRica/8855/2019	EPI1586930	Laboratorio Nacional De Influenza	Centers for Disease Control and Prevention	NA
A/CostaRica/9093/2012	EPI397143	Laboratorio Nacional De Influenza	Centers for Disease Control and Prevention	NA
A/CostaRica/96/2001	EPI309404	Naval Health Research Center	Centers for Disease Control and Prevention	NA
A/CoteDIvoire/1520/2019	EPI1609011	Pasteur Institut of Coite D'ivoire	Crick Worldwide Influenza Centre	NA
A/CoteDIvoire/1521/2019	EPI1609013	Pasteur Institut of Coite D'ivoire	Crick Worldwide Influenza Centre	NA
A/CoteDIvoire/1541/2019	EPI1723558	Pasteur Institut of Coite D'ivoire	Centers for Disease Control and Prevention	NA
A/CoteDIvoire/1580/2017	EPI1185239	Pasteur Institut of Coite D'ivoire	Centers for Disease Control and Prevention	NA
A/CoteDIvoire/1613/2015	EPI730041	Pasteur Institut of Coite D'ivoire	Centers for Disease Control and Prevention	NA
A/CoteDIvoire/1616/2015	EPI730049	Pasteur Institut of Coite D'ivoire	Centers for Disease Control and Prevention	NA
A/CoteDIvoire/1734/2019	EPI1723510	Pasteur Institut of Coite D'ivoire	Centers for Disease Control and Prevention	NA
A/CoteDIvoire/1819/2019	EPI1723486	Pasteur Institut of Coite D'ivoire	Centers for Disease Control and Prevention	NA
A/CoteDIvoire/1866/2019	EPI1757852	Pasteur Institut of Coite D'ivoire	Centers for Disease Control and Prevention	NA
A/CoteDIvoire/1984/2013	EPI507858	Pasteur Institut of Coite D'ivoire	National Institute For Medical Research	NA
A/CoteDIvoire/2038/2013	EPI507860	Pasteur Institut of Coite D'ivoire	National Institute For Medical Research	NA
A/CoteDIvoire/2045/2015	EPI718919	Pasteur Institut of Coite D'ivoire	Centers for Disease Control and Prevention	NA
A/CoteDIvoire/2064/2015	EPI730089	Pasteur Institut of Coite D'ivoire	Centers for Disease Control and Prevention	NA
A/CoteDIvoire/2165/2013	EPI507862	Pasteur Institut of Coite D'ivoire	National Institute For Medical Research	NA
A/CoteDIvoire/27/2010	EPI280010	Pasteur Institut of Coite D'ivoire	Centers for Disease Control and Prevention	NA
A/CoteDIvoire/595/2016	EPI781601	Pasteur Institut of Coite D'ivoire	Crick Worldwide Influenza Centre	NA
A/CoteDIvoire/599/2016	EPI781603	Pasteur Institut of Coite D'ivoire	Crick Worldwide Influenza Centre	NA
A/CoteDIvoire/648/2019	EPI1495914	Pasteur Institut of Coite D'ivoire	Centers for Disease Control and Prevention	NA
A/CoteDIvoire/650/2019	EPI1495918	Pasteur Institut of Coite D'ivoire	Centers for Disease Control and Prevention	NA
A/CoteDIvoire/687/2009	EPI211315	Pasteur Institut of Coite D'ivoire	Centers for Disease Control and Prevention	NA
A/CoteDIvoire/GR1542/2010	EPI309712	Pasteur Institut of Coite D'ivoire	National Institute For Medical Research	NA
A/CoteDIvoire/GR1551/2010	EPI309714	Pasteur Institut of Coite D'ivoire	National Institute For Medical Research	NA
A/CoteDIvoire/GR1596/2010	EPI309716	Pasteur Institut of Coite D'ivoire	National Institute For Medical Research	NA
A/CoteDIvoire/GR1661/2010	EPI309722	Pasteur Institut of Coite D'ivoire	National Institute For Medical Research	NA
A/CoteDIvoire/GR1678/2010	EPI309724	Pasteur Institut of Coite D'ivoire	National Institute For Medical Research	NA
A/CoteDIvoire/GR1714/2010	EPI319216	Pasteur Institut of Coite D'ivoire	National Institute For Medical Research	NA
A/CoteDIvoire/GR1721/2010	EPI319218	Pasteur Institut of Coite D'ivoire	National Institute For Medical Research	NA
A/Curico/51369/2012	EPI395235	Instituto De Salud Publica De Chile	Centers for Disease Control and Prevention	NA
A/Cyprus/F16/2016	EPI746024	Nicosia General Hospital	Crick Worldwide Influenza Centre	NA
A/Cyprus/F33/2015	EPI589664	Nicosia General Hospital	Crick Worldwide Influenza Centre	NA
A/Cyprus/F52/2015	EPI589668	Nicosia General Hospital	Crick Worldwide Influenza Centre	NA
A/Cyprus/F7/2015	EPI589670	Nicosia General Hospital	Crick Worldwide Influenza Centre	NA
A/CzechRepublic/138/2012	EPI398667	?	Other Database Import	NA
A/CzechRepublic/1454/2019	EPI1635971	National Institute of Public Health	National Institute of Public Health(czech Republic)	NA
A/DaNang/DN434/2008	EPI355708	?	Other Database Import	NA
A/DaNang/DN446/2008	EPI355715	?	Other Database Import	NA
A/DaNang/DN453/2008	EPI369713	?	Other Database Import	NA
A/Daegu/4165/2008	EPI168577	?	Centers for Disease Control and Prevention	NA
A/Daejeon/1068/2006	EPI155661	?	Centers for Disease Control and Prevention	NA
A/Daejeon/2943/2010	EPI309399	National Institute of Health	Centers for Disease Control and Prevention	NA
A/Daejeon/390/2002	EPI21514	?	Other Database Import	NA
A/Daejeon/692/2006	EPI155360	?	Centers for Disease Control and Prevention	NA
A/Daejeon/700/2006	EPI155363	?	Centers for Disease Control and Prevention	NA
A/Dakar/1/2009	EPI214953	Institut Pasteur De Dakar	National Institute For Medical Research	NA
A/Dakar/1/2012	EPI395044	Institut Pasteur De Dakar	National Institute For Medical Research	NA
A/Dakar/10/2015	EPI630693	Institut Pasteur De Dakar	Crick Worldwide Influenza Centre	NA
A/Dakar/10/2018	EPI1392912	Institut Pasteur De Dakar	Crick Worldwide Influenza Centre	NA
A/Dakar/14/2012	EPI417020	Institut Pasteur De Dakar	National Institute For Medical Research	NA
A/Dakar/15/2012	EPI417022	Institut Pasteur De Dakar	National Institute For Medical Research	NA
A/Dakar/17/2016	EPI1001855	Institut Pasteur De Dakar	Crick Worldwide Influenza Centre	NA
A/Dakar/2/2012	EPI395016	Institut Pasteur De Dakar	National Institute For Medical Research	NA
A/Dakar/20/2011	EPI368889	Institut Pasteur De Dakar	National Institute For Medical Research	NA
A/Dakar/20/2014	EPI563037	Institut Pasteur De Dakar	National Institute For Medical Research	NA
A/Dakar/21/2011	EPI368891	Institut Pasteur De Dakar	National Institute For Medical Research	NA
A/Dakar/23/2011	EPI368894	Institut Pasteur De Dakar	National Institute For Medical Research	NA
A/Dakar/23/2014	EPI563043	Institut Pasteur De Dakar	National Institute For Medical Research	NA
A/Dakar/23/2019	EPI1670519	Institut Pasteur De Dakar	Crick Worldwide Influenza Centre	NA
A/Dakar/25/2012	EPI426048	Institut Pasteur De Dakar	National Institute For Medical Research	NA
A/Dakar/25/2018	EPI1392917	Institut Pasteur De Dakar	Crick Worldwide Influenza Centre	NA
A/Dakar/28/2018	EPI1392919	Institut Pasteur De Dakar	Crick Worldwide Influenza Centre	NA
A/Dakar/29/2014	EPI561768	Institut Pasteur De Dakar	National Institute For Medical Research	NA
A/Dakar/29/2018	EPI1392921	Institut Pasteur De Dakar	Crick Worldwide Influenza Centre	NA
A/Dakar/3/2009	EPI214957	Institut Pasteur De Dakar	National Institute For Medical Research	NA
A/Dakar/30/2014	EPI561770	Institut Pasteur De Dakar	National Institute For Medical Research	NA
A/Dakar/4/2012	EPI417016	Institut Pasteur De Dakar	National Institute For Medical Research	NA
A/Dakar/5/2009	EPI214971	Institut Pasteur De Dakar	National Institute For Medical Research	NA
A/Dakar/6/2009	EPI214963	Institut Pasteur De Dakar	National Institute For Medical Research	NA
A/Dakar/7/2009	EPI214965	Institut Pasteur De Dakar	National Institute For Medical Research	NA
A/Dakar/8/2009	EPI214967	Institut Pasteur De Dakar	National Institute For Medical Research	NA
A/Dakar/8/2012	EPI417018	Institut Pasteur De Dakar	National Institute For Medical Research	NA
A/Dakar/9/2009	EPI214969	Institut Pasteur De Dakar	National Institute For Medical Research	NA
A/Dakar/9/2014	EPI541415	Institut Pasteur De Dakar	National Institute For Medical Research	NA
A/Dakar/WRAIR0011T/2009	EPI275428	?	Other Database Import	NA
A/Dakar/WRAIR0013N/2009	EPI325644	?	Other Database Import	NA
A/Darwin/1/1998	EPI1886236	Royal Darwin Hospital	WHO Collaborating Centre For Reference and Research On Influenza	NA
A/Darwin/1/2004	EPI1938794	Royal Darwin Hospital	Other Database Import	NA
A/Darwin/1/2006	EPI2017294	Royal Darwin Hospital	Other Database Import	NA
A/Darwin/10/2007	EPI1445651	Royal Darwin Hospital	WHO Collaborating Centre For Reference and Research On Influenza	NA
A/Darwin/1019/2017	EPI1248426	Institute of Medical and Veterinary Science (imvs)	WHO Collaborating Centre For Reference and Research On Influenza	NA
A/Darwin/1022/2017	EPI1179426	Institute of Medical and Veterinary Science (imvs)	WHO Collaborating Centre For Reference and Research On Influenza	NA
A/Darwin/13/2002	EPI1926826	Royal Darwin Hospital	WHO Collaborating Centre For Reference and Research On Influenza	NA
A/Darwin/14/2002	EPI1926827	Royal Darwin Hospital	WHO Collaborating Centre For Reference and Research On Influenza	NA
A/Darwin/14/2011	EPI331451	Royal Darwin Hospital	WHO Collaborating Centre For Reference and Research On Influenza	NA
A/Darwin/16/2018	EPI1328372	Influenza Surveillance Centre For Disease Control	WHO Collaborating Centre For Reference and Research On Influenza	NA
A/Darwin/17/2001	EPI1923277	Influenza Surveillance Centre For Disease Control	WHO Collaborating Centre For Reference and Research On Influenza	NA
A/Darwin/25/2011	EPI331454	Royal Darwin Hospital	WHO Collaborating Centre For Reference and Research On Influenza	NA
A/Darwin/35/2019	EPI1371900	Influenza Surveillance Centre For Disease Control	WHO Collaborating Centre For Reference and Research On Influenza	NA
A/Darwin/4/2003	EPI1447442	Royal Darwin Hospital	WHO Collaborating Centre For Reference and Research On Influenza	NA
A/Darwin/5/2007	EPI1445659	Royal Darwin Hospital	WHO Collaborating Centre For Reference and Research On Influenza	NA
A/Darwin/6/2000	EPI1919350	Royal Darwin Hospital	WHO Collaborating Centre For Reference and Research On Influenza	NA
A/Darwin/6/2001	EPI1923279	Influenza Surveillance Centre For Disease Control	WHO Collaborating Centre For Reference and Research On Influenza	NA
A/Darwin/7/2003	EPI1447444	Royal Darwin Hospital	WHO Collaborating Centre For Reference and Research On Influenza	NA
A/Darwin/7/2008	EPI2040892	Royal Darwin Hospital	WHO Collaborating Centre For Reference and Research On Influenza	NA
A/Darwin/92/2011	EPI331512	Royal Darwin Hospital	WHO Collaborating Centre For Reference and Research On Influenza	NA
A/Darwin/95/2011	EPI331539	Royal Darwin Hospital	WHO Collaborating Centre For Reference and Research On Influenza	NA
A/Delaware/1/2011	EPI309559	Delaware Public Health Lab	Centers for Disease Control and Prevention	NA
A/Delaware/1/2015	EPI565784	Delaware Public Health Lab	Centers for Disease Control and Prevention	NA
A/Delaware/1/2016	EPI701872	Delaware Public Health Lab	Centers for Disease Control and Prevention	NA
A/Delaware/1/2017	EPI896547	Delaware Public Health Lab	Centers for Disease Control and Prevention	NA
A/Delaware/1/2018	EPI1166862	Delaware Public Health Lab	Centers for Disease Control and Prevention	NA
A/Delaware/10/2010	EPI302329	Delaware Public Health Lab	Centers for Disease Control and Prevention	NA
A/Delaware/10/2011	EPI319669	Delaware Public Health Lab	Centers for Disease Control and Prevention	NA
A/Delaware/10/2012	EPI399644	Delaware Public Health Lab	Centers for Disease Control and Prevention	NA
A/Delaware/10/2013	EPI492700	Delaware Public Health Lab	Centers for Disease Control and Prevention	NA
A/Delaware/10/2016	EPI770952	Delaware Public Health Lab	Centers for Disease Control and Prevention	NA
A/Delaware/11/2007	EPI126021	?	Centers for Disease Control and Prevention	NA
A/Delaware/11/2011	EPI347483	Delaware Public Health Lab	Centers for Disease Control and Prevention	NA
A/Delaware/11/2016	EPI770960	Delaware Public Health Lab	Centers for Disease Control and Prevention	NA
A/Delaware/11/2017	EPI970161	Delaware Public Health Lab	Centers for Disease Control and Prevention	NA
A/Delaware/11/2019	EPI1381712	Delaware Public Health Lab	Centers for Disease Control and Prevention	NA
A/Delaware/12/2017	EPI964433	Delaware Public Health Lab	Centers for Disease Control and Prevention	NA
A/Delaware/12/2019	EPI1381950	Delaware Public Health Lab	Centers for Disease Control and Prevention	NA
A/Delaware/13/2007	EPI126035	?	Centers for Disease Control and Prevention	NA
A/Delaware/13/2011	EPI352468	Delaware Public Health Lab	Centers for Disease Control and Prevention	NA
A/Delaware/13/2015	EPI579348	Delaware Public Health Lab	Centers for Disease Control and Prevention	NA
A/Delaware/14/2015	EPI578772	Delaware Public Health Lab	Centers for Disease Control and Prevention	NA
A/Delaware/15/2012	EPI406066	Delaware Public Health Lab	Centers for Disease Control and Prevention	NA
A/Delaware/15/2016	EPI761461	Delaware Public Health Lab	Centers for Disease Control and Prevention	NA
A/Delaware/16/2015	EPI579117	Delaware Public Health Lab	Centers for Disease Control and Prevention	NA
A/Delaware/17/2013	EPI498482	Delaware Public Health Lab	Centers for Disease Control and Prevention	NA
A/Delaware/2/2011	EPI309562	Delaware Public Health Lab	Centers for Disease Control and Prevention	NA
A/Delaware/2/2012	EPI359081	Delaware Public Health Lab	Centers for Disease Control and Prevention	NA
A/Delaware/20/2019	EPI1428240	Delaware Public Health Lab	Centers for Disease Control and Prevention	NA
A/Delaware/21/2015	EPI580199	Delaware Public Health Lab	Centers for Disease Control and Prevention	NA
A/Delaware/22/2015	EPI588807	Delaware Public Health Lab	Centers for Disease Control and Prevention	NA
A/Delaware/22/2017	EPI979419	Delaware Public Health Lab	Centers for Disease Control and Prevention	NA
A/Delaware/23/2012	EPI418411	Delaware Public Health Lab	Centers for Disease Control and Prevention	NA
A/Delaware/23/2014	EPI556601	Delaware Public Health Lab	Centers for Disease Control and Prevention	NA
A/Delaware/23/2017	EPI979411	Delaware Public Health Lab	Centers for Disease Control and Prevention	NA
A/Delaware/24/2012	EPI417996	Delaware Public Health Lab	Centers for Disease Control and Prevention	NA
A/Delaware/24/2014	EPI553072	Delaware Public Health Lab	Centers for Disease Control and Prevention	NA
A/Delaware/24/2017	EPI1000664	Delaware Public Health Lab	Other Database Import	NA
A/Delaware/25/2014	EPI553080	Delaware Public Health Lab	Centers for Disease Control and Prevention	NA
A/Delaware/25/2017	EPI1000656	Delaware Public Health Lab	Other Database Import	NA
A/Delaware/25/2019	EPI1427902	Delaware Public Health Lab	Centers for Disease Control and Prevention	NA
A/Delaware/26/2019	EPI1439661	Delaware Public Health Lab	Centers for Disease Control and Prevention	NA
A/Delaware/27/2018	EPI1228199	Delaware Public Health Lab	Centers for Disease Control and Prevention	NA
A/Delaware/28/2015	EPI626524	Delaware Public Health Lab	Centers for Disease Control and Prevention	NA
A/Delaware/30/2016	EPI868304	Delaware Public Health Lab	Centers for Disease Control and Prevention	NA
A/Delaware/30/2018	EPI1245018	Delaware Public Health Lab	Centers for Disease Control and Prevention	NA
A/Delaware/31/2016	EPI870409	Delaware Public Health Lab	Centers for Disease Control and Prevention	NA
A/Delaware/31/2019	EPI1442118	Delaware Public Health Lab	Centers for Disease Control and Prevention	NA
A/Delaware/32/2016	EPI1035198	Delaware Public Health Lab	Centers for Disease Control and Prevention	NA
A/Delaware/33/2018	EPI1273780	Delaware Public Health Lab	Centers for Disease Control and Prevention	NA
A/Delaware/33/2019	EPI1442126	Delaware Public Health Lab	Centers for Disease Control and Prevention	NA
A/Delaware/34/2016	EPI868327	Delaware Public Health Lab	Centers for Disease Control and Prevention	NA
A/Delaware/34/2019	EPI1482689	Delaware Public Health Lab	Centers for Disease Control and Prevention	NA
A/Delaware/35/2015	EPI626511	Delaware Public Health Lab	Centers for Disease Control and Prevention	NA
A/Delaware/35/2016	EPI880483	Delaware Public Health Lab	Centers for Disease Control and Prevention	NA
A/Delaware/36/2014	EPI558310	Delaware Public Health Lab	Centers for Disease Control and Prevention	NA
A/Delaware/36/2015	EPI626366	Delaware Public Health Lab	Centers for Disease Control and Prevention	NA
A/Delaware/36/2019	EPI1482681	Delaware Public Health Lab	Centers for Disease Control and Prevention	NA
A/Delaware/38/2014	EPI575125	Delaware Public Health Lab	Centers for Disease Control and Prevention	NA
A/Delaware/38/2017	EPI1117280	Delaware Public Health Lab	Centers for Disease Control and Prevention	NA
A/Delaware/38/2019	EPI1487447	Delaware Public Health Lab	Centers for Disease Control and Prevention	NA
A/Delaware/39/2019	EPI1547179	Delaware Public Health Lab	Centers for Disease Control and Prevention	NA
A/Delaware/4/2010	EPI279981	Delaware Public Health Lab	Centers for Disease Control and Prevention	NA
A/Delaware/4/2012	EPI367555	Delaware Public Health Lab	Centers for Disease Control and Prevention	NA
A/Delaware/40/2018	EPI1327659	Delaware Public Health Lab	Centers for Disease Control and Prevention	NA
A/Delaware/41/2015	EPI673723	Delaware Public Health Lab	Centers for Disease Control and Prevention	NA
A/Delaware/41/2019	EPI1496304	Delaware Public Health Lab	Centers for Disease Control and Prevention	NA
A/Delaware/42/2014	EPI564573	Delaware Public Health Lab	Centers for Disease Control and Prevention	NA
A/Delaware/42/2017	EPI1131592	Delaware Public Health Lab	Centers for Disease Control and Prevention	NA
A/Delaware/42/2019	EPI1496312	Delaware Public Health Lab	Centers for Disease Control and Prevention	NA
A/Delaware/44/2015	EPI688502	Delaware Public Health Lab	Centers for Disease Control and Prevention	NA
A/Delaware/46/2015	EPI689067	Delaware Public Health Lab	Centers for Disease Control and Prevention	NA
A/Delaware/46/2017	EPI1142187	Delaware Public Health Lab	Centers for Disease Control and Prevention	NA
A/Delaware/46/2019	EPI1591986	Delaware Public Health Lab	Centers for Disease Control and Prevention	NA
A/Delaware/47/2015	EPI689075	Delaware Public Health Lab	Centers for Disease Control and Prevention	NA
A/Delaware/47/2019	EPI1597086	Delaware Public Health Lab	Centers for Disease Control and Prevention	NA
A/Delaware/48/2015	EPI689083	Delaware Public Health Lab	Centers for Disease Control and Prevention	NA
A/Delaware/48/2019	EPI1605973	Delaware Public Health Lab	Centers for Disease Control and Prevention	NA
A/Delaware/49/2015	EPI710176	Delaware Public Health Lab	Centers for Disease Control and Prevention	NA
A/Delaware/5/2011	EPI316030	Delaware Public Health Lab	Centers for Disease Control and Prevention	NA
A/Delaware/6/2010	EPI302294	Delaware Public Health Lab	Centers for Disease Control and Prevention	NA
A/Delaware/6/2013	EPI432636	Delaware Public Health Lab	Centers for Disease Control and Prevention	NA
A/Delaware/6/2014	EPI520418	Delaware Public Health Lab	Centers for Disease Control and Prevention	NA
A/Delaware/7/2012	EPI375451	Delaware Public Health Lab	Centers for Disease Control and Prevention	NA
A/Delaware/7/2014	EPI526028	Delaware Public Health Lab	Centers for Disease Control and Prevention	NA
A/Delaware/7/2017	EPI925201	Delaware Public Health Lab	Centers for Disease Control and Prevention	NA
A/Delaware/8/2013	EPI436293	Delaware Public Health Lab	Centers for Disease Control and Prevention	NA
A/Delaware/9/2011	EPI316033	Delaware Public Health Lab	Centers for Disease Control and Prevention	NA
A/Delaware/9/2017	EPI955710	Delaware Public Health Lab	Centers for Disease Control and Prevention	NA
A/Delaware/9818/2019	EPI1566265	?	Import From Public Domain	NA
A/Delaware/WRAIR1240/2009	EPI275436	?	Other Database Import	NA
A/Delhi/1254/2013	EPI527728	?	Other Database Import	NA
A/Delhi/1549/2013	EPI527732	?	Other Database Import	NA
A/Delhi/1553/2013	EPI671780	?	Other Database Import	NA
A/Delhi/1702/2013	EPI671779	?	Other Database Import	NA
A/Delhi/2274/2013	EPI527736	?	Other Database Import	NA
A/Delhi/567/2013	EPI527723	?	Other Database Import	NA
A/Delhi/8865/2011	EPI671774	?	Other Database Import	NA
A/Delhi/9874/2012	EPI527720	?	Other Database Import	NA
A/Delhi/9971/2012	EPI527722	?	Other Database Import	NA
A/Denizli/3801/2016	EPI829304	Refik Saydam National Public Health Agency	Crick Worldwide Influenza Centre	NA
A/Denmark/105/2010	EPI306119	?	Other Database Import	NA
A/Denmark/36/2012	EPI379765	Statens Serum Institute	National Institute For Medical Research	NA
A/Denmark/42/2012	EPI379767	Statens Serum Institute	National Institute For Medical Research	NA
A/Denmark/67/2012	EPI408104	Statens Serum Institute	National Institute For Medical Research	NA
A/Denmark/68/2012	EPI408106	Statens Serum Institute	National Institute For Medical Research	NA
A/Denmark/71/2012	EPI406236	Statens Serum Institute	Statens Serum Institute	NA
A/Denmark/87/2011	EPI358928	Statens Serum Institute	National Institute For Medical Research	NA
A/Dijon/1484/2015	EPI584099	Institut Pasteur	Crick Worldwide Influenza Centre	NA
A/Dijon/1723/2018	EPI1232408	Institut Pasteur	Institut Pasteur	NA
A/Dijon/1771/2018	EPI1252807	Institut Pasteur	Institut Pasteur	NA
A/Dijon/2761/2016	EPI852849	?	Institut Pasteur	NA
A/DistrictOfColumbia/1/2013	EPI459795	Dc Public Health Lab	Centers for Disease Control and Prevention	NA
A/DistrictOfColumbia/14/2019	EPI1428044	Dc Public Health Lab	Centers for Disease Control and Prevention	NA
A/DistrictOfColumbia/16/2019	EPI1438129	Dc Public Health Lab	Centers for Disease Control and Prevention	NA
A/DistrictOfColumbia/18/2018	EPI1245497	Dc Public Health Lab	Centers for Disease Control and Prevention	NA
A/DistrictOfColumbia/2/2010	EPI309516	Dc Public Health Lab	Centers for Disease Control and Prevention	NA
A/DistrictOfColumbia/20/2018	EPI1256230	Dc Public Health Lab	Centers for Disease Control and Prevention	NA
A/DistrictOfColumbia/21/2018	EPI1277146	Dc Public Health Lab	Centers for Disease Control and Prevention	NA
A/DistrictOfColumbia/22/2019	EPI1439748	Dc Public Health Lab	Centers for Disease Control and Prevention	NA
A/DistrictOfColumbia/23/2018	EPI1277154	Dc Public Health Lab	Centers for Disease Control and Prevention	NA
A/DistrictOfColumbia/25/2019	EPI1442110	Dc Public Health Lab	Centers for Disease Control and Prevention	NA
A/DistrictOfColumbia/26/2019	EPI1442102	Dc Public Health Lab	Centers for Disease Control and Prevention	NA
A/DistrictOfColumbia/34/2018	EPI1362345	Dc Public Health Lab	Centers for Disease Control and Prevention	NA
A/DistrictOfColumbia/34/2019	EPI1487207	Dc Public Health Lab	Centers for Disease Control and Prevention	NA
A/DistrictOfColumbia/35/2018	EPI1362337	Dc Public Health Lab	Centers for Disease Control and Prevention	NA
A/DistrictOfColumbia/35/2019	EPI1487576	Dc Public Health Lab	Centers for Disease Control and Prevention	NA
A/DistrictOfColumbia/37/2019	EPI1548138	Dc Public Health Lab	Centers for Disease Control and Prevention	NA
A/DistrictOfColumbia/39/2019	EPI1597230	Dc Public Health Lab	Centers for Disease Control and Prevention	NA
A/DistrictOfColumbia/7/2017	EPI1277217	Dc Public Health Lab	Centers for Disease Control and Prevention	NA
A/DistrictOfColumbia/8/2014	EPI564267	Dc Public Health Lab	Centers for Disease Control and Prevention	NA
A/DistrictOfColumbia/P0044/2014	EPI945437	?	Other Database Import	NA
A/DistrictOfColumbia/P0073/2014	EPI945588	?	Other Database Import	NA
A/DistrictOfColumbia/P0083/2014	EPI963131	?	Other Database Import	NA
A/DistrictofColumbia/1/2010	EPI309495	Dc Public Health Lab	Centers for Disease Control and Prevention	NA
A/DistrictofColumbia/2/2011	EPI316036	Dc Public Health Lab	Centers for Disease Control and Prevention	NA
A/DistrictofColumbia/3/2011	EPI316039	Dc Public Health Lab	Centers for Disease Control and Prevention	NA
A/DistrictofColumbia/WRAIR0300/2010	EPI325652	?	Other Database Import	NA
A/DistrictofColumbia/WRAIR0301/2010	EPI325660	?	Other Database Import	NA
A/DistrictofColumbia/WRAIR1753P/2010	EPI325811	?	Other Database Import	NA
A/DistritoFederal/51671/2015	EPI651414	Instituto Adolfo Lutz	Instituto Adolfo Lutz	NA
A/Diyarbakir/1724/2016	EPI1013080	Refik Saydam National Public Health Agency	Crick Worldwide Influenza Centre	NA
A/Diyarbakir/211/2014	EPI505218	Refik Saydam National Public Health Agency	National Institute For Medical Research	NA
A/Djibouti/N09193/2009	EPI476941	?	Other Database Import	NA
A/Djibouti/N09198/2009	EPI476942	?	Other Database Import	NA
A/Djibouti/N09199/2009	EPI476943	?	Other Database Import	NA
A/Djibouti/N09200/2009	EPI476944	?	Other Database Import	NA
A/Dnipro/183/2012	EPI377286	Institute of Epidemiology and Infectious Diseases Ams of Ukraine	National Institute For Medical Research	NA
A/Dnipro/194/2012	EPI377288	Institute of Epidemiology and Infectious Diseases Ams of Ukraine	National Institute For Medical Research	NA
A/Dnipro/227/2014	EPI530600	Institute of Epidemiology and Infectious Diseases Ams of Ukraine	National Institute For Medical Research	NA
A/Dnipro/229/2014	EPI530602	Institute of Epidemiology and Infectious Diseases Ams of Ukraine	National Institute For Medical Research	NA
A/Dnipro/232/2014	EPI530604	Institute of Epidemiology and Infectious Diseases Ams of Ukraine	National Institute For Medical Research	NA
A/Dnipro/234/2014	EPI530606	Institute of Epidemiology and Infectious Diseases Ams of Ukraine	National Institute For Medical Research	NA
A/Dnipro/235/2014	EPI530608	Institute of Epidemiology and Infectious Diseases Ams of Ukraine	National Institute For Medical Research	NA
A/Dnipro/245/2017	EPI1017095	Institute of Epidemiology and Infectious Diseases Ams of Ukraine	Centers for Disease Control and Prevention	NA
A/Dnipro/256/2019	EPI1495973	Institute of Epidemiology and Infectious Diseases Ams of Ukraine	Centers for Disease Control and Prevention	NA
A/Dnipro/257/2013	EPI461964	Institute of Epidemiology and Infectious Diseases Ams of Ukraine	National Institute For Medical Research	NA
A/Dnipro/384/2014	EPI537084	Institute of Epidemiology and Infectious Diseases Ams of Ukraine	Centers for Disease Control and Prevention	NA
A/Dnipro/408/2018	EPI1260047	Institute of Epidemiology and Infectious Diseases Ams of Ukraine	Crick Worldwide Influenza Centre	NA
A/Dnipro/416/2018	EPI1256547	Institute of Epidemiology and Infectious Diseases Ams of Ukraine	Centers for Disease Control and Prevention	NA
A/Dnipro/509/2013	EPI465295	Institute of Epidemiology and Infectious Diseases Ams of Ukraine	Centers for Disease Control and Prevention	NA
A/Dnipro/579/2016	EPI775963	Institute of Epidemiology and Infectious Diseases Ams of Ukraine	Centers for Disease Control and Prevention	NA
A/Dnipro/581/2016	EPI773602	Institute of Epidemiology and Infectious Diseases Ams of Ukraine	Crick Worldwide Influenza Centre	NA
A/Dnipro/582/2016	EPI775534	Institute of Epidemiology and Infectious Diseases Ams of Ukraine	Centers for Disease Control and Prevention	NA
A/Dnipro/583/2016	EPI773604	Institute of Epidemiology and Infectious Diseases Ams of Ukraine	Crick Worldwide Influenza Centre	NA
A/Dnipro/681/2016	EPI897065	Institute of Epidemiology and Infectious Diseases Ams of Ukraine	Centers for Disease Control and Prevention	NA
A/Dnipro/693/2016	EPI897074	Institute of Epidemiology and Infectious Diseases Ams of Ukraine	Centers for Disease Control and Prevention	NA
A/Dnipro/696/2016	EPI1010425	Institute of Epidemiology and Infectious Diseases Ams of Ukraine	Crick Worldwide Influenza Centre	NA
A/Dnipro/713/2016	EPI897082	Institute of Epidemiology and Infectious Diseases Ams of Ukraine	Centers for Disease Control and Prevention	NA
A/Dnipro/716/2016	EPI897090	Institute of Epidemiology and Infectious Diseases Ams of Ukraine	Centers for Disease Control and Prevention	NA
A/Dnipro/720/2016	EPI1010429	Institute of Epidemiology and Infectious Diseases Ams of Ukraine	Crick Worldwide Influenza Centre	NA
A/Dnipro/725/2016	EPI897098	Institute of Epidemiology and Infectious Diseases Ams of Ukraine	Centers for Disease Control and Prevention	NA
A/Dnipro/728/2016	EPI897106	Institute of Epidemiology and Infectious Diseases Ams of Ukraine	Centers for Disease Control and Prevention	NA
A/Dnipro/733/2016	EPI1010435	Institute of Epidemiology and Infectious Diseases Ams of Ukraine	Crick Worldwide Influenza Centre	NA
A/Dnipro/734/2016	EPI1010437	Institute of Epidemiology and Infectious Diseases Ams of Ukraine	Crick Worldwide Influenza Centre	NA
A/Dnipro/736/2016	EPI897130	Institute of Epidemiology and Infectious Diseases Ams of Ukraine	Centers for Disease Control and Prevention	NA
A/Dnipro/741/2016	EPI1001857	Institute of Epidemiology and Infectious Diseases Ams of Ukraine	Crick Worldwide Influenza Centre	NA
A/Dnipro/743/2016	EPI1001859	Institute of Epidemiology and Infectious Diseases Ams of Ukraine	Crick Worldwide Influenza Centre	NA
A/Dnipro/748/2016	EPI897138	Institute of Epidemiology and Infectious Diseases Ams of Ukraine	Centers for Disease Control and Prevention	NA
A/Dnipro/764/2016	EPI773606	Institute of Epidemiology and Infectious Diseases Ams of Ukraine	Crick Worldwide Influenza Centre	NA
A/Dnipro/767/2016	EPI775592	Institute of Epidemiology and Infectious Diseases Ams of Ukraine	Centers for Disease Control and Prevention	NA
A/Dnipro/768/2016	EPI773608	Institute of Epidemiology and Infectious Diseases Ams of Ukraine	Crick Worldwide Influenza Centre	NA
A/Dnipro/769/2016	EPI775599	Institute of Epidemiology and Infectious Diseases Ams of Ukraine	Centers for Disease Control and Prevention	NA
A/Dnipropetrovsk/324/2007	EPI155725	?	Centers for Disease Control and Prevention	NA
A/Dnipropetrovsk/361/2013	EPI461966	Institute of Epidemiology and Infectious Diseases Ams of Ukraine	National Institute For Medical Research	NA
A/Dnipropetrovsk/364/2013	EPI461968	Institute of Epidemiology and Infectious Diseases Ams of Ukraine	National Institute For Medical Research	NA
A/Dnipropetrovsk/390/2013	EPI461970	Institute of Epidemiology and Infectious Diseases Ams of Ukraine	National Institute For Medical Research	NA
A/Dnipropetrovsk/429/2007	EPI155723	?	Centers for Disease Control and Prevention	NA
A/Dominica/3307/2013	EPI498066	Caribbean Epidemiology Center	Centers for Disease Control and Prevention	NA
A/Dominica/529/2015	EPI639056	Caribbean Epidemiology Center	Centers for Disease Control and Prevention	NA
A/Dominica/642/2015	EPI639025	Caribbean Epidemiology Center	Centers for Disease Control and Prevention	NA
A/Dominica/645/2015	EPI667909	Caribbean Epidemiology Center	Centers for Disease Control and Prevention	NA
A/Dominica/672/2015	EPI639009	Caribbean Epidemiology Center	Centers for Disease Control and Prevention	NA
A/Dominica/8432/2016	EPI871647	Caribbean Epidemiology Center	Centers for Disease Control and Prevention	NA
A/Dominica/8703/2016	EPI871671	Caribbean Epidemiology Center	Centers for Disease Control and Prevention	NA
A/DominicanRepublic/2896/2007	EPI155855	?	Centers for Disease Control and Prevention	NA
A/DominicanRepublic/3668/2009	EPI254585	Laboratorio De Investigacion / Centro De Educacion Medica Y Amistad Dominico Japones (cemadoja)	Centers for Disease Control and Prevention	NA
A/DominicanRepublic/3743/2009	EPI254591	Laboratorio De Investigacion / Centro De Educacion Medica Y Amistad Dominico Japones (cemadoja)	Centers for Disease Control and Prevention	NA
A/DominicanRepublic/4319/2010	EPI278765	Laboratorio De Investigacion / Centro De Educacion Medica Y Amistad Dominico Japones (cemadoja)	Centers for Disease Control and Prevention	NA
A/DominicanRepublic/4389/2010	EPI301742	Laboratorio De Investigacion / Centro De Educacion Medica Y Amistad Dominico Japones (cemadoja)	Centers for Disease Control and Prevention	NA
A/DominicanRepublic/6334/2012	EPI376514	Laboratorio De Investigacion / Centro De Educacion Medica Y Amistad Dominico Japones (cemadoja)	Centers for Disease Control and Prevention	NA
A/DominicanRepublic/6524/2012	EPI395232	Laboratorio De Investigacion / Centro De Educacion Medica Y Amistad Dominico Japones (cemadoja)	Centers for Disease Control and Prevention	NA
A/DominicanRepublic/6632/2012	EPI397360	Laboratorio De Investigacion / Centro De Educacion Medica Y Amistad Dominico Japones (cemadoja)	Centers for Disease Control and Prevention	NA
A/DominicanRepublic/8483/2014	EPI547813	Laboratorio De Investigacion / Centro De Educacion Medica Y Amistad Dominico Japones (cemadoja)	Centers for Disease Control and Prevention	NA
A/DominicanRepublic/8490/2014	EPI547820	Laboratorio De Investigacion / Centro De Educacion Medica Y Amistad Dominico Japones (cemadoja)	Centers for Disease Control and Prevention	NA
A/DominicanRepublic/988/2009	EPI211267	Laboratorio De Investigacion / Centro De Educacion Medica Y Amistad Dominico Japones (cemadoja)	Centers for Disease Control and Prevention	NA
A/Donetsk/248/2009	EPI211282	Institute of Epidemiology and Infectious Diseases Ams of Ukraine	Centers for Disease Control and Prevention	NA
A/Dunedin/1/2000	EPI37377	?	Other Database Import	NA
A/Dunedin/1/2002	EPI44238	?	Other Database Import	NA
A/Dunedin/1/2003	EPI1447446	Institute of Environmental Science & Research	WHO Collaborating Centre For Reference and Research On Influenza	NA
A/Dunedin/10/2002	EPI34508	?	Other Database Import	NA
A/Dunedin/12/2002	EPI39289	?	Other Database Import	NA
A/Dunedin/14/2002	EPI35116	?	Other Database Import	NA
A/Dunedin/15/2019	EPI1590829	Institute of Environmental Science and Research	WHO Collaborating Centre For Reference and Research On Influenza	NA
A/Dunedin/16/2003	EPI1447449	Institute of Environmental Science & Research	WHO Collaborating Centre For Reference and Research On Influenza	NA
A/Dunedin/18/2002	EPI38536	?	Other Database Import	NA
A/Dunedin/27/2003	EPI1447451	Institute of Environmental Science & Research	WHO Collaborating Centre For Reference and Research On Influenza	NA
A/Dunedin/3/2000	EPI39180	?	Other Database Import	NA
A/Dunedin/3/2002	EPI37434	?	Other Database Import	NA
A/Dunedin/38/2003	EPI39346	?	Other Database Import	NA
A/Dunedin/39/2003	EPI1447453	Institute of Environmental Science & Research	Other Database Import	NA
A/Dunedin/4/2003	EPI1447455	Institute of Environmental Science & Research	WHO Collaborating Centre For Reference and Research On Influenza	NA
A/Dunedin/8/2002	EPI35952	?	Other Database Import	NA
A/Dunedin/9/2002	EPI35933	?	Other Database Import	NA
A/Durban/863/2009	EPI211728	National Institute For Communicable Disease	WHO Collaborating Centre For Reference and Research On Influenza	NA
A/Durban/92/2011	EPI335723	National Institute For Communicable Disease	National Institute For Medical Research	NA
A/Ecuador/103/2018	EPI1181316	Inspi	Centers for Disease Control and Prevention	NA
A/Ecuador/1372/2016	EPI827345	Inspi	Centers for Disease Control and Prevention	NA
A/Ecuador/1374/2016	EPI827260	Inspi	Centers for Disease Control and Prevention	NA
A/Ecuador/1670/2015	EPI639119	Inspi	Centers for Disease Control and Prevention	NA
A/Ecuador/1673/2015	EPI639135	Inspi	Centers for Disease Control and Prevention	NA
A/Ecuador/2071/2019	EPI1439565	Inspi	Centers for Disease Control and Prevention	NA
A/Ecuador/220/2016	EPI829833	Inspi	Centers for Disease Control and Prevention	NA
A/Ecuador/2369/2015	EPI643855	Inspi	Centers for Disease Control and Prevention	NA
A/Ecuador/2384/2015	EPI639111	Inspi	Centers for Disease Control and Prevention	NA
A/Ecuador/2404/2015	EPI667651	Inspi	Centers for Disease Control and Prevention	NA
A/Ecuador/2495/2016	EPI829809	Inspi	Centers for Disease Control and Prevention	NA
A/Ecuador/2673/2016	EPI829825	Inspi	Centers for Disease Control and Prevention	NA
A/Ecuador/4125/2019	EPI1385825	Inspi	Centers for Disease Control and Prevention	NA
A/Ecuador/440/2013	EPI466916	Namru 6	Centers for Disease Control and Prevention	NA
A/Ecuador/4472/2019	EPI1385810	Inspi	Centers for Disease Control and Prevention	NA
A/Ecuador/6675/2017	EPI1035270	Inspi	Centers for Disease Control and Prevention	NA
A/Ecuador/821/2015	EPI667675	Inspi	Centers for Disease Control and Prevention	NA
A/Egypt/1323/2016	EPI769538	Ministry of Health and Population	Crick Worldwide Influenza Centre	NA
A/Egypt/1519/2016	EPI769540	Ministry of Health and Population	Crick Worldwide Influenza Centre	NA
A/Egypt/278/2018	EPI1256071	Ministry of Health and Population	Crick Worldwide Influenza Centre	NA
A/Egypt/293/2018	EPI1256073	Ministry of Health and Population	Crick Worldwide Influenza Centre	NA
A/Egypt/3707/2006	EPI155887	?	Centers for Disease Control and Prevention	NA
A/Egypt/57/2006	EPI635469	?	Other Database Import	NA
A/Egypt/8070/2016	EPI1036038	Ministry of Health and Population	Crick Worldwide Influenza Centre	NA
A/Egypt/809/2008	EPI185775	?	Centers for Disease Control and Prevention	NA
A/Egypt/8102/2014	EPI693004	Ministry of Health and Population	Crick Worldwide Influenza Centre	NA
A/Egypt/8437/2016	EPI1036048	Ministry of Health and Population	Crick Worldwide Influenza Centre	NA
A/Ehime/27/2018	EPI1253067	Ehime Prefecture Institute of Public Healthand Environmental Science	National Institute of Infectious Diseases (niid)	NA
A/Ehime/32/2012	EPI367642	Ehime Prefecture Institute of Public Healthand Environmental Science	National Institute of Infectious Diseases (niid)	NA
A/Ehime/35/2018	EPI1335538	Ehime Prefecture Institute of Public Healthand Environmental Science	National Institute of Infectious Diseases (niid)	NA
A/Ehime/36/2012	EPI377235	Ehime Prefecture Institute of Public Healthand Environmental Science	National Institute of Infectious Diseases (niid)	NA
A/Ehime/37/2012	EPI433614	Ehime Prefecture Institute of Public Healthand Environmental Science	National Institute of Infectious Diseases (niid)	NA
A/Ehime/39/2010	EPI305456	Ehime Prefecture Institute of Public Healthand Environmental Science	National Institute of Infectious Diseases (niid)	NA
A/Ehime/60/2016	EPI972339	Ehime Prefecture Institute of Public Healthand Environmental Science	National Institute of Infectious Diseases (niid)	NA
A/Ehime/84/2019	EPI1627373	Ehime Prefecture Institute of Public Healthand Environmental Science	National Institute of Infectious Diseases (niid)	NA
A/Ehime/9/2009	EPI210987	?	National Institute of Infectious Diseases (niid)	NA
A/Ekaterinburg/2/2012	EPI377290	WHO National Influenza Centre Russian Federation	National Institute For Medical Research	NA
A/Ekaterinburg/4/2012	EPI377292	WHO National Influenza Centre Russian Federation	National Institute For Medical Research	NA
A/ElSalvador/1060/2010	EPI279984	Contiguo A Hospital Rosales	Centers for Disease Control and Prevention	NA
A/ElSalvador/1103/2010	EPI295103	Contiguo A Hospital Rosales	Centers for Disease Control and Prevention	NA
A/ElSalvador/1212/2010	EPI295132	Contiguo A Hospital Rosales	Centers for Disease Control and Prevention	NA
A/ElSalvador/1307/2013	EPI477436	Contiguo A Hospital Rosales	Centers for Disease Control and Prevention	NA
A/ElSalvador/1318/2010	EPI295135	Contiguo A Hospital Rosales	Centers for Disease Control and Prevention	NA
A/ElSalvador/1513/2011	EPI347485	Contiguo A Hospital Rosales	Centers for Disease Control and Prevention	NA
A/ElSalvador/1571/2011	EPI346445	Contiguo A Hospital Rosales	Centers for Disease Control and Prevention	NA
A/ElSalvador/185/2017	EPI1026678	Contiguo A Hospital Rosales	Centers for Disease Control and Prevention	NA
A/ElSalvador/283/2015	EPI631724	Contiguo A Hospital Rosales	Centers for Disease Control and Prevention	NA
A/ElSalvador/428/2007	EPI156056	?	Centers for Disease Control and Prevention	NA
A/ElSalvador/433/2013	EPI459840	Contiguo A Hospital Rosales	Centers for Disease Control and Prevention	NA
A/ElSalvador/463/2019	EPI1609301	Contiguo A Hospital Rosales	Centers for Disease Control and Prevention	NA
A/ElSalvador/49/2015	EPI634021	Contiguo A Hospital Rosales	Centers for Disease Control and Prevention	NA
A/ElSalvador/507/2007	EPI156058	?	Centers for Disease Control and Prevention	NA
A/ElSalvador/512/2019	EPI1609414	Contiguo A Hospital Rosales	Centers for Disease Control and Prevention	NA
A/ElSalvador/517/2019	EPI1609438	Contiguo A Hospital Rosales	Centers for Disease Control and Prevention	NA
A/ElSalvador/519/2017	EPI1089386	Contiguo A Hospital Rosales	Centers for Disease Control and Prevention	NA
A/ElSalvador/570/2019	EPI1627492	Contiguo A Hospital Rosales	Centers for Disease Control and Prevention	NA
A/ElSalvador/579/2007	EPI157580	?	Centers for Disease Control and Prevention	NA
A/ElSalvador/590/2007	EPI157586	?	Centers for Disease Control and Prevention	NA
A/ElSalvador/604/2019	EPI1642870	Contiguo A Hospital Rosales	Centers for Disease Control and Prevention	NA
A/ElSalvador/616/2017	EPI1089402	Contiguo A Hospital Rosales	Centers for Disease Control and Prevention	NA
A/ElSalvador/635/2010	EPI278809	Contiguo A Hospital Rosales	Centers for Disease Control and Prevention	NA
A/ElSalvador/636/2010	EPI278811	Contiguo A Hospital Rosales	Centers for Disease Control and Prevention	NA
A/England/185/2019	EPI1491662	Microbiology Services Colindale, Public Health England	Microbiology Services Colindale, Public Health England	NA
A/England/191940729/2019	EPI1797399	Microbiology Services Colindale, Public Health England	Microbiology Services Colindale, Public Health England	NA
A/England/192000508/2019	EPI1797407	Microbiology Services Colindale, Public Health England	Microbiology Services Colindale, Public Health England	NA
A/England/192040633/2019	EPI1797431	Microbiology Services Colindale, Public Health England	Microbiology Services Colindale, Public Health England	NA
A/England/192180591/2019	EPI1796758	Microbiology Services Colindale, Public Health England	Microbiology Services Colindale, Public Health England	NA
A/England/192180593/2019	EPI1797471	Microbiology Services Colindale, Public Health England	Microbiology Services Colindale, Public Health England	NA
A/England/192180596/2019	EPI1797495	Microbiology Services Colindale, Public Health England	Microbiology Services Colindale, Public Health England	NA
A/England/192360669/2019	EPI1797545	Microbiology Services Colindale, Public Health England	Microbiology Services Colindale, Public Health England	NA
A/England/192360670/2019	EPI1797553	Microbiology Services Colindale, Public Health England	Microbiology Services Colindale, Public Health England	NA
A/England/192360671/2019	EPI1797561	Microbiology Services Colindale, Public Health England	Microbiology Services Colindale, Public Health England	NA
A/England/194120567/2019	EPI1635428	Microbiology Services Colindale, Public Health England	Microbiology Services Colindale, Public Health England	NA
A/England/222/2019	EPI1491830	Microbiology Services Colindale, Public Health England	Microbiology Services Colindale, Public Health England	NA
A/England/232/2009	EPI210181	Health Protection Agency	National Institute For Medical Research	NA
A/England/233/2009	EPI210182	Health Protection Agency	National Institute For Medical Research	NA
A/England/253/2011	EPI346598	Microbiology Services Colindale, Public Health England	Health Protection Agency	NA
A/England/255/2011	EPI346600	Health Protection Agency	Health Protection Agency	NA
A/England/256/2011	EPI346602	Health Protection Agency	National Institute For Medical Research	NA
A/England/257/2011	EPI346604	Health Protection Agency	National Institute For Medical Research	NA
A/England/259/2011	EPI346608	Health Protection Agency	National Institute For Medical Research	NA
A/England/26/2003	EPI314918	?	Other Database Import	NA
A/England/279/2013	EPI450659	Health Protection Agency	National Institute For Medical Research	NA
A/England/280/2013	EPI450661	Health Protection Agency	National Institute For Medical Research	NA
A/England/318/2019	EPI1635404	Microbiology Services Colindale, Public Health England	Microbiology Services Colindale, Public Health England	NA
A/England/319/2019	EPI1635200	Microbiology Services Colindale, Public Health England	Microbiology Services Colindale, Public Health England	NA
A/England/32/2015	EPI574574	Health Protection Agency	National Institute For Medical Research	NA
A/England/333/2015	EPI676531	Microbiology Services Colindale, Public Health England	Crick Worldwide Influenza Centre	NA
A/England/334/2015	EPI676529	Microbiology Services Colindale, Public Health England	Crick Worldwide Influenza Centre	NA
A/England/335/2015	EPI676533	Health Protection Agency	Crick Worldwide Influenza Centre	NA
A/England/3940462/2010	EPI301359	Health Protection Agency	National Institute For Medical Research	NA
A/England/4024313/2003	EPI358778	?	Other Database Import	NA
A/England/431/2003	EPI358282	?	Other Database Import	NA
A/England/438/2003	EPI358338	?	Other Database Import	NA
A/England/44160198/2014	EPI611278	Microbiology Services Colindale, Public Health England	Microbiology Services Colindale, Public Health England	NA
A/England/44160199/2014	EPI611286	Microbiology Services Colindale, Public Health England	Microbiology Services Colindale, Public Health England	NA
A/England/44160201/2014	EPI611302	Microbiology Services Colindale, Public Health England	Microbiology Services Colindale, Public Health England	NA
A/England/44160202/2014	EPI611310	Microbiology Services Colindale, Public Health England	Microbiology Services Colindale, Public Health England	NA
A/England/442/2003	EPI358322	?	Other Database Import	NA
A/England/445/2003	EPI358353	?	Other Database Import	NA
A/England/446/2003	EPI358298	?	Other Database Import	NA
A/England/44940038/2014	EPI611455	Microbiology Services Colindale, Public Health England	Microbiology Services Colindale, Public Health England	NA
A/England/45200047/2014	EPI611761	Microbiology Services Colindale, Public Health England	Microbiology Services Colindale, Public Health England	NA
A/England/460/2003	EPI358386	?	Other Database Import	NA
A/England/467/2003	EPI358418	?	Other Database Import	NA
A/England/470/2003	EPI358458	?	Other Database Import	NA
A/England/475/2003	EPI358410	?	Other Database Import	NA
A/England/479/2003	EPI358482	?	Other Database Import	NA
A/England/4820166/2010	EPI301361	Health Protection Agency	National Institute For Medical Research	NA
A/England/485/2003	EPI358621	?	Other Database Import	NA
A/England/487/2003	EPI358581	?	Other Database Import	NA
A/England/491/2003	EPI357693	?	Other Database Import	NA
A/England/492/2003	EPI358589	?	Other Database Import	NA
A/England/50100055/2014	EPI626693	Microbiology Services Colindale, Public Health England	Microbiology Services Colindale, Public Health England	NA
A/England/50100064/2014	EPI626701	Microbiology Services Colindale, Public Health England	Microbiology Services Colindale, Public Health England	NA
A/England/50100073/2014	EPI626711	Microbiology Services Colindale, Public Health England	Microbiology Services Colindale, Public Health England	NA
A/England/50100074/2014	EPI626716	Microbiology Services Colindale, Public Health England	Microbiology Services Colindale, Public Health England	NA
A/England/50140078/2014	EPI611937	Microbiology Services Colindale, Public Health England	Microbiology Services Colindale, Public Health England	NA
A/England/50140123/2014	EPI626788	Microbiology Services Colindale, Public Health England	Microbiology Services Colindale, Public Health England	NA
A/England/50200158/2014	EPI612017	Microbiology Services Colindale, Public Health England	Microbiology Services Colindale, Public Health England	NA
A/England/50400284/2015	EPI607872	Microbiology Services Colindale, Public Health England	Microbiology Services Colindale, Public Health England	NA
A/England/508/2003	EPI358629	?	Other Database Import	NA
A/England/511/2014	EPI611294	Microbiology Services Colindale, Public Health England	Microbiology Services Colindale, Public Health England	NA
A/England/512/2014	EPI611318	Microbiology Services Colindale, Public Health England	Microbiology Services Colindale, Public Health England	NA
A/England/516/2014	EPI551219	Microbiology Services Colindale, Public Health England	National Institute For Medical Research	NA
A/England/518/2003	EPI358508	?	Other Database Import	NA
A/England/520/2003	EPI358524	?	Other Database Import	NA
A/England/522/2003	EPI358693	?	Other Database Import	NA
A/England/525/2003	EPI358557	?	Other Database Import	NA
A/England/527/2014	EPI557270	Health Protection Agency	National Institute For Medical Research	NA
A/England/528/2003	EPI358613	?	Other Database Import	NA
A/England/52840541/2015	EPI626966	Microbiology Services Colindale, Public Health England	Microbiology Services Colindale, Public Health England	NA
A/England/531/2003	EPI358532	?	Other Database Import	NA
A/England/532/2003	EPI358685	?	Other Database Import	NA
A/England/53340242/2015	EPI679142	Microbiology Services Colindale, Public Health England	Microbiology Services Colindale, Public Health England	NA
A/England/534/2003	EPI358677	?	Other Database Import	NA
A/England/538/2018	EPI1242148	Microbiology Services Colindale, Public Health England	Microbiology Services Colindale, Public Health England	NA
A/England/539/2003	EPI358474	?	Other Database Import	NA
A/England/540/2018	EPI1242236	Microbiology Services Colindale, Public Health England	Microbiology Services Colindale, Public Health England	NA
A/England/54380710/2015	EPI679228	Microbiology Services Colindale, Public Health England	Microbiology Services Colindale, Public Health England	NA
A/England/547/2003	EPI358709	?	Other Database Import	NA
A/England/552/2003	EPI358717	?	Other Database Import	NA
A/England/555/2012	EPI405889	Health Protection Agency	National Institute For Medical Research	NA
A/England/558/2003	EPI358669	?	Other Database Import	NA
A/England/560/2006	EPI315043	?	Other Database Import	NA
A/England/565/2012	EPI405891	Health Protection Agency	National Institute For Medical Research	NA
A/England/567/2003	EPI358653	?	Other Database Import	NA
A/England/568/2003	EPI358637	?	Other Database Import	NA
A/England/568/2012	EPI405893	Health Protection Agency	National Institute For Medical Research	NA
A/England/569/2012	EPI405895	Health Protection Agency	National Institute For Medical Research	NA
A/England/57/2015	EPI607800	Microbiology Services Colindale, Public Health England	Microbiology Services Colindale, Public Health England	NA
A/England/570/2012	EPI407286	Microbiology Services Colindale, Public Health England	Health Protection Agency	NA
A/England/574/2012	EPI407287	Microbiology Services Colindale, Public Health England	Health Protection Agency	NA
A/England/575/2012	EPI408112	Health Protection Agency	National Institute For Medical Research	NA
A/England/585/2003	EPI358573	?	Other Database Import	NA
A/England/587/2003	EPI358725	?	Other Database Import	NA
A/England/592/2003	EPI358752	?	Other Database Import	NA
A/England/593/2003	EPI358760	?	Other Database Import	NA
A/England/602/2003	EPI358768	?	Other Database Import	NA
A/England/603/2014	EPI611841	Microbiology Services Colindale, Public Health England	Microbiology Services Colindale, Public Health England	NA
A/England/620/2013	EPI498356	Health Protection Agency	National Institute For Medical Research	NA
A/England/62440426/2016	EPI829946	Microbiology Services Colindale, Public Health England	Microbiology Services Colindale, Public Health England	NA
A/England/62440427/2016	EPI878195	Microbiology Services Colindale, Public Health England	Microbiology Services Colindale, Public Health England	NA
A/England/62440429/2016	EPI829950	Microbiology Services Colindale, Public Health England	Crick Worldwide Influenza Centre	NA
A/England/62440430/2016	EPI878203	Microbiology Services Colindale, Public Health England	Microbiology Services Colindale, Public Health England	NA
A/England/62840631/2016	EPI858940	Microbiology Services Colindale, Public Health England	Microbiology Services Colindale, Public Health England	NA
A/England/642/2003	EPI358370	?	Other Database Import	NA
A/England/64460094/2016	EPI868770	Health Protection Agency	Crick Worldwide Influenza Centre	NA
A/England/669/2008	EPI215003	Health Protection Agency	National Institute For Medical Research	NA
A/England/687/2008	EPI215005	Health Protection Agency	National Institute For Medical Research	NA
A/England/70580079/2017	EPI1029276	Microbiology Services Colindale, Public Health England	Microbiology Services Colindale, Public Health England	NA
A/England/70580334/2017	EPI1029308	Microbiology Services Colindale, Public Health England	Microbiology Services Colindale, Public Health England	NA
A/England/70780302/2017	EPI1024765	Microbiology Services Colindale, Public Health England	Microbiology Services Colindale, Public Health England	NA
A/England/71100707/2017	EPI1029612	Microbiology Services Colindale, Public Health England	Microbiology Services Colindale, Public Health England	NA
A/England/71180496/2017	EPI1024837	Microbiology Services Colindale, Public Health England	Microbiology Services Colindale, Public Health England	NA
A/England/71360549/2017	EPI1024845	Microbiology Services Colindale, Public Health England	Microbiology Services Colindale, Public Health England	NA
A/England/71480647/2017	EPI1112107	Microbiology Services Colindale, Public Health England	Microbiology Services Colindale, Public Health England	NA
A/England/71900671/2017	EPI1112147	Microbiology Services Colindale, Public Health England	Microbiology Services Colindale, Public Health England	NA
A/England/72420554/2017	EPI1112235	Microbiology Services Colindale, Public Health England	Microbiology Services Colindale, Public Health England	NA
A/England/72480621/2017	EPI1112243	Microbiology Services Colindale, Public Health England	Microbiology Services Colindale, Public Health England	NA
A/England/72720745/2017	EPI1112267	Microbiology Services Colindale, Public Health England	Microbiology Services Colindale, Public Health England	NA
A/England/72820665/2017	EPI1112275	Microbiology Services Colindale, Public Health England	Microbiology Services Colindale, Public Health England	NA
A/England/72840639/2017	EPI1112283	Microbiology Services Colindale, Public Health England	Microbiology Services Colindale, Public Health England	NA
A/England/72980505/2017	EPI1112291	Microbiology Services Colindale, Public Health England	Microbiology Services Colindale, Public Health England	NA
A/England/73040630/2017	EPI1112768	Microbiology Services Colindale, Public Health England	Microbiology Services Colindale, Public Health England	NA
A/England/73160333/2017	EPI1112307	Microbiology Services Colindale, Public Health England	Microbiology Services Colindale, Public Health England	NA
A/England/73520176/2017	EPI1112411	Microbiology Services Colindale, Public Health England	Microbiology Services Colindale, Public Health England	NA
A/England/73520177/2017	EPI1112419	Microbiology Services Colindale, Public Health England	Microbiology Services Colindale, Public Health England	NA
A/England/73520490/2017	EPI1112427	Microbiology Services Colindale, Public Health England	Microbiology Services Colindale, Public Health England	NA
A/England/73560808/2017	EPI1112435	Microbiology Services Colindale, Public Health England	Microbiology Services Colindale, Public Health England	NA
A/England/73660230/2017	EPI1112451	Microbiology Services Colindale, Public Health England	Microbiology Services Colindale, Public Health England	NA
A/England/73880604/2017	EPI1112483	Microbiology Services Colindale, Public Health England	Microbiology Services Colindale, Public Health England	NA
A/England/73980577/2017	EPI1112491	Microbiology Services Colindale, Public Health England	Microbiology Services Colindale, Public Health England	NA
A/England/740/2003	EPI358362	?	Other Database Import	NA
A/England/74000497/2017	EPI1112499	Microbiology Services Colindale, Public Health England	Microbiology Services Colindale, Public Health England	NA
A/England/754/2003	EPI358378	?	Other Database Import	NA
A/England/786/2003	EPI358466	?	Other Database Import	NA
A/England/788/2003	EPI358540	?	Other Database Import	NA
A/England/909/2003	EPI358701	?	Other Database Import	NA
A/England/917/2003	EPI358733	?	Other Database Import	NA
A/England/92620632/2019	EPI1635276	Microbiology Services Colindale, Public Health England	Microbiology Services Colindale, Public Health England	NA
A/England/92700431/2019	EPI1635284	Microbiology Services Colindale, Public Health England	Microbiology Services Colindale, Public Health England	NA
A/England/929/2016	EPI858946	Health Protection Agency	Crick Worldwide Influenza Centre	NA
A/England/93040538/2019	EPI1635188	Microbiology Services Colindale, Public Health England	Microbiology Services Colindale, Public Health England	NA
A/England/94120567/2019	EPI1646863	Microbiology Services Colindale, Public Health England	Crick Worldwide Influenza Centre	NA
A/England/944/2003	EPI358490	?	Other Database Import	NA
A/England/95/2019	EPI1583822	Microbiology Services Colindale, Public Health England	Crick Worldwide Influenza Centre	NA
A/England/957/2003	EPI358645	?	Other Database Import	NA
A/England/962/2016	EPI868790	Health Protection Agency	Crick Worldwide Influenza Centre	NA
A/England/99/2019	EPI1491534	Microbiology Services Colindale, Public Health England	Microbiology Services Colindale, Public Health England	NA
A/EntreRios/755282/2011	EPI331086	Instituto Nacional De Enfermedades Infecciosas	National Institute For Medical Research	NA
A/EntreRios/78/2011	EPI407261	Servicio De Virosis Respiratorias Inei Anlis Carlos G. Malbran	Malbran	NA
A/Erzurum/TR-47/2010	EPI331090	Refik Saydam National Public Health Agency	National Institute For Medical Research	NA
A/Esfahan/413/2006	EPI174941	?	Other Database Import	NA
A/Esfahan/501/2007	EPI174943	?	Other Database Import	NA
A/Esfahan/6117/2010	EPI302189	Tehran University of Medical Sciences	National Institute For Medical Research	NA
A/Esfahan/8343/2011	EPI352808	Tehran University of Medical Sciences	National Institute For Medical Research	NA
A/EspiritoSanto/619/2017	EPI1183707	Instituto Oswaldo Cruz Fiocruz Laboratory of Respiratory Viruses and Measles (lvrs)	WHO Collaborating Centre For Reference and Research On Influenza	NA
A/Esteli/816/2013	EPI465946	Laboratorio De Virologia, Direccion De Microbiologia	Centers for Disease Control and Prevention	NA
A/Estonia/66234/2012	EPI377312	Health Protection Inspectorate	National Institute For Medical Research	NA
A/Estonia/76676/2013	EPI466755	Health Protection Inspectorate	National Institute For Medical Research	NA
A/Ethiopia/1766/2017	EPI1060825	Ethiopian Public Health Institute, National Influenza Laboratory	Centers for Disease Control and Prevention	NA
A/Ethiopia/2458/2017	EPI1123974	Ethiopian Public Health Institute, National Influenza Laboratory	Centers for Disease Control and Prevention	NA
A/Ethiopia/35/2009	EPI254594	Ethiopian Health and Nutrition Research Institute (ehnri)	Centers for Disease Control and Prevention	NA
A/Ethiopia/41/2012	EPI371784	Ethiopian Health and Nutrition Research Institute (ehnri)	Centers for Disease Control and Prevention	NA
A/Ethiopia/93/2012	EPI387774	Ethiopian Health and Nutrition Research Institute (ehnri)	Centers for Disease Control and Prevention	NA
A/Extremadura/2061/2014	EPI557278	Servicio de Microbiología Hospital San Pedro De Alc√°ntara	National Institute For Medical Research	NA
A/Fes/123/2016	EPI991545	Institut National d'Hygiène	Crick Worldwide Influenza Centre	NA
A/Fes/161/2016	EPI746026	Institut National d'Hygiène	Crick Worldwide Influenza Centre	NA
A/Fiji/14/2016	EPI831530	National Centre For Scientific Services For Virology and Vector Borne Diseases	WHO Collaborating Centre For Reference and Research On Influenza	NA
A/Fiji/15/2019	EPI1484779	National Centre For Scientific Services For Virology and Vector Borne Diseases	WHO Collaborating Centre For Reference and Research On Influenza	NA
A/Fiji/16/2015	EPI765127	National Centre For Scientific Services For Virology and Vector Borne Diseases	WHO Collaborating Centre For Reference and Research On Influenza	NA
A/Fiji/2/2015	EPI636655	National Centre For Scientific Services For Virology and Vector Borne Diseases	WHO Collaborating Centre For Reference and Research On Influenza	NA
A/Fiji/21/2016	EPI831533	National Centre For Scientific Services For Virology and Vector Borne Diseases	WHO Collaborating Centre For Reference and Research On Influenza	NA
A/Fiji/21/2019	EPI1550147	National Centre For Scientific Services For Virology and Vector Borne Diseases	WHO Collaborating Centre For Reference and Research On Influenza	NA
A/Fiji/25/2019	EPI1484787	National Centre For Scientific Services For Virology and Vector Borne Diseases	WHO Collaborating Centre For Reference and Research On Influenza	NA
A/Fiji/3/2015	EPI636103	National Centre For Scientific Services For Virology and Vector Borne Diseases	WHO Collaborating Centre For Reference and Research On Influenza	NA
A/Fiji/31/2016	EPI831569	National Centre For Scientific Services For Virology and Vector Borne Diseases	WHO Collaborating Centre For Reference and Research On Influenza	NA
A/Fiji/4/2015	EPI636106	National Centre For Scientific Services For Virology and Vector Borne Diseases	WHO Collaborating Centre For Reference and Research On Influenza	NA
A/Fiji/41/2010	EPI302353	National Centre For Scientific Services For Virology and Vector Borne Diseases	WHO Collaborating Centre For Reference and Research On Influenza	NA
A/Fiji/52/2010	EPI302338	National Centre For Scientific Services For Virology and Vector Borne Diseases	WHO Collaborating Centre For Reference and Research On Influenza	NA
A/Fiji/56/2018	EPI1270288	National Centre For Scientific Services For Virology and Vector Borne Diseases	WHO Collaborating Centre For Reference and Research On Influenza	NA
A/Fiji/61/2018	EPI1364627	National Centre For Scientific Services For Virology and Vector Borne Diseases	WHO Collaborating Centre For Reference and Research On Influenza	NA
A/Fiji/68/2018	EPI1364630	National Centre For Scientific Services For Virology and Vector Borne Diseases	WHO Collaborating Centre For Reference and Research On Influenza	NA
A/Fiji/7/2016	EPI956426	National Centre For Scientific Services For Virology and Vector Borne Diseases	WHO Collaborating Centre For Reference and Research On Influenza	NA
A/Fiji/71/2018	EPI1359625	National Centre For Scientific Services For Virology and Vector Borne Diseases	WHO Collaborating Centre For Reference and Research On Influenza	NA
A/Fiji/75/2017	EPI1270293	National Centre For Scientific Services For Virology and Vector Borne Diseases	WHO Collaborating Centre For Reference and Research On Influenza	NA
A/Fiji/9/2013	EPI529589	National Centre For Scientific Services For Virology and Vector Borne Diseases	WHO Collaborating Centre For Reference and Research On Influenza	NA
A/Finland/104/2019	EPI1447746	National Institute For Health and Welfare	National Institute For Health and Welfare	NA
A/Finland/105/2019	EPI1447826	National Institute For Health and Welfare	National Institute For Health and Welfare	NA
A/Finland/114/2019	EPI1447740	National Institute For Health and Welfare	National Institute For Health and Welfare	NA
A/Finland/125/2019	EPI1637823	Helsinki University Central Hospital, Laboratory Services (huslab)	National Institute For Health and Welfare	NA
A/Finland/190/2011	EPI359990	National Institute For Health and Welfare	National Institute For Health and Welfare	NA
A/Finland/196/2012	EPI353919	National Institute For Health and Welfare	National Institute For Health and Welfare	NA
A/Finland/197/2012	EPI353920	National Institute For Health and Welfare	National Institute For Health and Welfare	NA
A/Finland/227/2012	EPI376417	National Institute For Health and Welfare	National Institute For Health and Welfare	NA
A/Finland/296/2012	EPI427166	National Institute For Health and Welfare	National Institute For Health and Welfare	NA
A/Finland/40/2010	EPI319224	National Institute For Health and Welfare	National Institute For Medical Research	NA
A/Finland/440/2014	EPI539567	National Institute For Health and Welfare	National Institute For Medical Research	NA
A/Finland/525/2015	EPI598663	National Institute For Health and Welfare	National Institute For Health and Welfare	NA
A/Finland/533/2009	EPI210187	National Institute For Health and Welfare	National Institute For Medical Research	NA
A/Finland/539/2009	EPI210188	National Institute For Health and Welfare	National Institute For Medical Research	NA
A/Finland/547/2015	EPI758699	Helsinki University Central Hospital, Laboratory Services (huslab)	Crick Worldwide Influenza Centre	NA
A/Finland/768/2017	EPI1001250	National Institute For Health and Welfare	National Institute For Health and Welfare	NA
A/Finland/784/2017	EPI1001386	National Institute For Health and Welfare	National Institute For Health and Welfare	NA
A/Finland/789/2017	EPI1154809	National Institute For Health and Welfare	Crick Worldwide Influenza Centre	NA
A/Finland/790/2017	EPI1154889	National Institute For Health and Welfare	National Institute For Health and Welfare	NA
A/Finland/9/2008	EPI211547	National Institute For Health and Welfare	National Institute For Medical Research	NA
A/Flanders/G796/2009	EPI215117	Scientific Institute of Public Health	National Institute For Medical Research	NA
A/Florida/1/2007	EPI123132	?	Centers for Disease Control and Prevention	NA
A/Florida/1/2009	EPI193957	Florida Department of Health Jacksonville	Centers for Disease Control and Prevention	NA
A/Florida/1/2015	EPI565918	Florida Department of Health Tampa	Centers for Disease Control and Prevention	NA
A/Florida/1/2016	EPI701923	Florida Department of Health Tampa	Centers for Disease Control and Prevention	NA
A/Florida/10/2008	EPI159821	?	Centers for Disease Control and Prevention	NA
A/Florida/10/2011	EPI316045	Florida Department of Health Jacksonville	Centers for Disease Control and Prevention	NA
A/Florida/10/2016	EPI718947	Florida Department of Health Tampa	Centers for Disease Control and Prevention	NA
A/Florida/100/2017	EPI1136634	Florida Department of Health Jacksonville	Centers for Disease Control and Prevention	NA
A/Florida/101/2018	EPI1323318	Florida Department of Health Tampa	Centers for Disease Control and Prevention	NA
A/Florida/101/2019	EPI1619007	Florida Department of Health Tampa	Centers for Disease Control and Prevention	NA
A/Florida/103/2017	EPI1142219	Florida Department of Health Tampa	Centers for Disease Control and Prevention	NA
A/Florida/103/2019	EPI1619182	Florida Department of Health Tampa	Centers for Disease Control and Prevention	NA
A/Florida/104/2015	EPI701899	Florida Department of Health Tampa	Centers for Disease Control and Prevention	NA
A/Florida/104/2017	EPI1142227	Florida Department of Health Tampa	Centers for Disease Control and Prevention	NA
A/Florida/106/2018	EPI1327713	Florida Department of Health Jacksonville	Centers for Disease Control and Prevention	NA
A/Florida/107/2018	EPI1327721	Florida Department of Health Jacksonville	Centers for Disease Control and Prevention	NA
A/Florida/107/2019	EPI1631233	Florida Department of Health Tampa	Centers for Disease Control and Prevention	NA
A/Florida/11/2007	EPI134511	?	Centers for Disease Control and Prevention	NA
A/Florida/11/2010	EPI279960	Florida Department of Health Jacksonville	Centers for Disease Control and Prevention	NA
A/Florida/11/2011	EPI316047	Florida Department of Health Jacksonville	Centers for Disease Control and Prevention	NA
A/Florida/11/2017	EPI964457	Florida Department of Health Jacksonville	Centers for Disease Control and Prevention	NA
A/Florida/11/2019	EPI1368030	Florida Department of Health Tampa	Centers for Disease Control and Prevention	NA
A/Florida/111/2018	EPI1327683	Florida Department of Health Tampa	Centers for Disease Control and Prevention	NA
A/Florida/12/2012	EPI375084	Florida Department of Health Jacksonville	Centers for Disease Control and Prevention	NA
A/Florida/12/2013	EPI459846	Florida Department of Health Jacksonville	Centers for Disease Control and Prevention	NA
A/Florida/12/2014	EPI510894	Florida Department of Health Jacksonville	Centers for Disease Control and Prevention	NA
A/Florida/12/2017	EPI964465	Florida Department of Health Tampa	Centers for Disease Control and Prevention	NA
A/Florida/12/2019	EPI1368086	Florida Department of Health Jacksonville	Centers for Disease Control and Prevention	NA
A/Florida/123/2018	EPI1348640	Florida Department of Health Tampa	Centers for Disease Control and Prevention	NA
A/Florida/127/2018	EPI1362215	Florida Department of Health Jacksonville	Centers for Disease Control and Prevention	NA
A/Florida/128/2018	EPI1362056	Florida Department of Health Tampa	Centers for Disease Control and Prevention	NA
A/Florida/13/2011	EPI326284	Florida Department of Health Jacksonville	Centers for Disease Control and Prevention	NA
A/Florida/13/2017	EPI964473	Florida Department of Health Tampa	Centers for Disease Control and Prevention	NA
A/Florida/13/2019	EPI1368038	Florida Department of Health Tampa	Centers for Disease Control and Prevention	NA
A/Florida/14/2012	EPI377458	Florida Department of Health Tampa	Centers for Disease Control and Prevention	NA
A/Florida/14/2015	EPI567483	Florida Department of Health Jacksonville	Centers for Disease Control and Prevention	NA
A/Florida/14/2019	EPI1368094	Florida Department of Health Jacksonville	Centers for Disease Control and Prevention	NA
A/Florida/15/2014	EPI516697	Florida Department of Health Jacksonville	Centers for Disease Control and Prevention	NA
A/Florida/15/2019	EPI1387085	Florida Department of Health Tampa	Centers for Disease Control and Prevention	NA
A/Florida/17/2010	EPI300994	Florida Department of Health Jacksonville	Centers for Disease Control and Prevention	NA
A/Florida/18/2010	EPI295153	Florida Department of Health Jacksonville	Centers for Disease Control and Prevention	NA
A/Florida/18/2015	EPI575190	Florida Department of Health Jacksonville	Centers for Disease Control and Prevention	NA
A/Florida/18/2016	EPI722590	Florida Department of Health Jacksonville	Centers for Disease Control and Prevention	NA
A/Florida/19/2010	EPI295168	Florida Department of Health Jacksonville	Centers for Disease Control and Prevention	NA
A/Florida/2/2007	EPI123134	?	Centers for Disease Control and Prevention	NA
A/Florida/2/2012	EPI353447	Florida Department of Health Jacksonville	Centers for Disease Control and Prevention	NA
A/Florida/2/2015	EPI565858	Florida Department of Health Tampa	Centers for Disease Control and Prevention	NA
A/Florida/20/2010	EPI295171	Florida Department of Health Tampa	Centers for Disease Control and Prevention	NA
A/Florida/21/2010	EPI295180	Florida Department of Health Jacksonville	Centers for Disease Control and Prevention	NA
A/Florida/21/2011	EPI335890	Centers for Disease Control and Prevention	Centers for Disease Control and Prevention	NA
A/Florida/21/2013	EPI465940	Florida Department of Health Jacksonville	Centers for Disease Control and Prevention	NA
A/Florida/22/2016	EPI727373	Florida Department of Health Tampa	Centers for Disease Control and Prevention	NA
A/Florida/23/2015	EPI578914	Florida Department of Health Tampa	Centers for Disease Control and Prevention	NA
A/Florida/23/2017	EPI1026757	Florida Department of Health Jacksonville	Centers for Disease Control and Prevention	NA
A/Florida/24/2011	EPI340917	Florida Department of Health Jacksonville	Centers for Disease Control and Prevention	NA
A/Florida/25/2011	EPI341598	Florida Department of Health Jacksonville	Centers for Disease Control and Prevention	NA
A/Florida/25/2016	EPI727385	Florida Department of Health Jacksonville	Centers for Disease Control and Prevention	NA
A/Florida/26/2009	EPI232531	Florida Department of Health Jacksonville	Centers for Disease Control and Prevention	NA
A/Florida/26/2015	EPI588893	Florida Department of Health Jacksonville	Centers for Disease Control and Prevention	NA
A/Florida/26/2017	EPI1015180	Florida Department of Health Tampa	Other Database Import	NA
A/Florida/27/2010	EPI301017	Florida Department of Health Jacksonville	Centers for Disease Control and Prevention	NA
A/Florida/27/2012	EPI387780	Florida Department of Health Jacksonville	Centers for Disease Control and Prevention	NA
A/Florida/27/2015	EPI588838	Florida Department of Health Tampa	Centers for Disease Control and Prevention	NA
A/Florida/28/2016	EPI747735	Florida Department of Health Tampa	Centers for Disease Control and Prevention	NA
A/Florida/29/2011	EPI347488	Florida Department of Health Jacksonville	Centers for Disease Control and Prevention	NA
A/Florida/31/2012	EPI394801	Florida Department of Health Tampa	Centers for Disease Control and Prevention	NA
A/Florida/31/2015	EPI622225	Florida Department of Health Tampa	Centers for Disease Control and Prevention	NA
A/Florida/31/2016	EPI747751	Florida Department of Health Jacksonville	Centers for Disease Control and Prevention	NA
A/Florida/31/2019	EPI1428647	Florida Department of Health Tampa	Centers for Disease Control and Prevention	NA
A/Florida/32/2014	EPI543698	Florida Department of Health Jacksonville	Centers for Disease Control and Prevention	NA
A/Florida/32/2016	EPI747759	Florida Department of Health Jacksonville	Centers for Disease Control and Prevention	NA
A/Florida/33/2014	EPI543704	Florida Department of Health Jacksonville	Centers for Disease Control and Prevention	NA
A/Florida/33/2019	EPI1428699	Florida Department of Health Tampa	Centers for Disease Control and Prevention	NA
A/Florida/34/2014	EPI545709	Florida Department of Health Jacksonville	Centers for Disease Control and Prevention	NA
A/Florida/35/2014	EPI544452	Florida Department of Health Tampa	Centers for Disease Control and Prevention	NA
A/Florida/35/2016	EPI752538	Florida Department of Health Tampa	Centers for Disease Control and Prevention	NA
A/Florida/39/2012	EPI398009	Florida Department of Health Tampa	Centers for Disease Control and Prevention	NA
A/Florida/39/2014	EPI545717	Florida Department of Health Jacksonville	Centers for Disease Control and Prevention	NA
A/Florida/39/2017	EPI1016199	Florida Department of Health Jacksonville	Centers for Disease Control and Prevention	NA
A/Florida/4/2007	EPI162503	?	Centers for Disease Control and Prevention	NA
A/Florida/4/2015	EPI564744	Florida Department of Health Tampa	Centers for Disease Control and Prevention	NA
A/Florida/42/2011	EPI351281	Florida Department of Health Jacksonville	Centers for Disease Control and Prevention	NA
A/Florida/42/2015	EPI631846	Florida Department of Health Jacksonville	Centers for Disease Control and Prevention	NA
A/Florida/42/2016	EPI752554	Florida Department of Health Jacksonville	Centers for Disease Control and Prevention	NA
A/Florida/43/2010	EPI309358	Florida Department of Health Jacksonville	Centers for Disease Control and Prevention	NA
A/Florida/43/2014	EPI553527	Florida Department of Health Tampa	Centers for Disease Control and Prevention	NA
A/Florida/43/2015	EPI631854	Florida Department of Health Jacksonville	Centers for Disease Control and Prevention	NA
A/Florida/44/2014	EPI552291	Florida Department of Health Tampa	Centers for Disease Control and Prevention	NA
A/Florida/44/2015	EPI624089	Florida Department of Health Tampa	Centers for Disease Control and Prevention	NA
A/Florida/44/2016	EPI761477	Florida Department of Health Tampa	Centers for Disease Control and Prevention	NA
A/Florida/44/2018	EPI1240064	Florida Department of Health Tampa	Centers for Disease Control and Prevention	NA
A/Florida/45/2014	EPI550910	Florida Department of Health Tampa	Centers for Disease Control and Prevention	NA
A/Florida/45/2015	EPI624280	Florida Department of Health Jacksonville	Centers for Disease Control and Prevention	NA
A/Florida/46/2012	EPI407298	Florida Department of Health Tampa	Centers for Disease Control and Prevention	NA
A/Florida/46/2015	EPI631512	Florida Department of Health Jacksonville	Centers for Disease Control and Prevention	NA
A/Florida/49/2015	EPI624082	Florida Department of Health Jacksonville	Centers for Disease Control and Prevention	NA
A/Florida/49/2019	EPI1442134	Florida Department of Health Jacksonville	Centers for Disease Control and Prevention	NA
A/Florida/5/2012	EPI363026	Florida Department of Health Tampa	Centers for Disease Control and Prevention	NA
A/Florida/5/2015	EPI564752	Florida Department of Health Tampa	Centers for Disease Control and Prevention	NA
A/Florida/50/2016	EPI761501	Florida Department of Health Jacksonville	Centers for Disease Control and Prevention	NA
A/Florida/51/2014	EPI553710	Florida Department of Health Jacksonville	Centers for Disease Control and Prevention	NA
A/Florida/51/2015	EPI629551	Florida Department of Health Jacksonville	Centers for Disease Control and Prevention	NA
A/Florida/51/2016	EPI761509	Florida Department of Health Jacksonville	Centers for Disease Control and Prevention	NA
A/Florida/51/2017	EPI1049774	Florida Department of Health Tampa	Centers for Disease Control and Prevention	NA
A/Florida/51/2019	EPI1486855	Florida Department of Health Tampa	Centers for Disease Control and Prevention	NA
A/Florida/52/2015	EPI631594	Florida Department of Health Jacksonville	Centers for Disease Control and Prevention	NA
A/Florida/52/2017	EPI1049830	Florida Department of Health Jacksonville	Centers for Disease Control and Prevention	NA
A/Florida/52/2019	EPI1486863	Florida Department of Health Tampa	Centers for Disease Control and Prevention	NA
A/Florida/53/2016	EPI767225	Florida Department of Health Jacksonville	Centers for Disease Control and Prevention	NA
A/Florida/55/2015	EPI631621	Florida Department of Health Tampa	Centers for Disease Control and Prevention	NA
A/Florida/55/2016	EPI767233	Florida Department of Health Tampa	Centers for Disease Control and Prevention	NA
A/Florida/55/2019	EPI1482776	Florida Department of Health Jacksonville	Centers for Disease Control and Prevention	NA
A/Florida/56/2018	EPI1245179	Florida Department of Health Tampa	Centers for Disease Control and Prevention	NA
A/Florida/57/2016	EPI776115	Florida Department of Health Tampa	Centers for Disease Control and Prevention	NA
A/Florida/58/2014	EPI558204	Florida Department of Health Jacksonville	Centers for Disease Control and Prevention	NA
A/Florida/58/2015	EPI639236	Florida Department of Health Tampa	Centers for Disease Control and Prevention	NA
A/Florida/58/2016	EPI770981	Florida Department of Health Tampa	Centers for Disease Control and Prevention	NA
A/Florida/58/2017	EPI1057023	Florida Department of Health Jacksonville	Centers for Disease Control and Prevention	NA
A/Florida/59/2015	EPI643035	Florida Department of Health Tampa	Centers for Disease Control and Prevention	NA
A/Florida/59/2016	EPI770989	Florida Department of Health Tampa	Centers for Disease Control and Prevention	NA
A/Florida/59/2017	EPI1057031	Florida Department of Health Jacksonville	Centers for Disease Control and Prevention	NA
A/Florida/6/2013	EPI439417	Florida Department of Health Tampa	Centers for Disease Control and Prevention	NA
A/Florida/6/2015	EPI565527	Florida Department of Health Jacksonville	Centers for Disease Control and Prevention	NA
A/Florida/6/2016	EPI718923	Florida Department of Health Tampa	Centers for Disease Control and Prevention	NA
A/Florida/60/2015	EPI667987	Florida Department of Health Tampa	Centers for Disease Control and Prevention	NA
A/Florida/60/2017	EPI1091096	?	Other Database Import	NA
A/Florida/61/2015	EPI643059	Florida Department of Health Tampa	Centers for Disease Control and Prevention	NA
A/Florida/63/2017	EPI1091320	Florida Department of Health Tampa	Centers for Disease Control and Prevention	NA
A/Florida/64/2017	EPI1091328	Florida Department of Health Tampa	Centers for Disease Control and Prevention	NA
A/Florida/64/2019	EPI1487100	Florida Department of Health Jacksonville	Centers for Disease Control and Prevention	NA
A/Florida/65/2018	EPI1256563	Florida Department of Health Tampa	Centers for Disease Control and Prevention	NA
A/Florida/66/2014	EPI555478	Florida Department of Health Jacksonville	Centers for Disease Control and Prevention	NA
A/Florida/67/2016	EPI814196	Florida Department of Health Jacksonville	Centers for Disease Control and Prevention	NA
A/Florida/67/2019	EPI1487092	Florida Department of Health Tampa	Centers for Disease Control and Prevention	NA
A/Florida/68/2016	EPI814300	Florida Department of Health Tampa	Centers for Disease Control and Prevention	NA
A/Florida/68/2019	EPI1486384	Florida Department of Health Tampa	Centers for Disease Control and Prevention	NA
A/Florida/7/2007	EPI154442	?	Centers for Disease Control and Prevention	NA
A/Florida/7/2011	EPI309586	Florida Department of Health Jacksonville	Centers for Disease Control and Prevention	NA
A/Florida/7/2012	EPI371988	Florida Department of Health Jacksonville	Centers for Disease Control and Prevention	NA
A/Florida/70/2015	EPI683996	Florida Department of Health Jacksonville	Centers for Disease Control and Prevention	NA
A/Florida/70/2016	EPI827407	Florida Department of Health Tampa	Centers for Disease Control and Prevention	NA
A/Florida/71/2019	EPI1486376	Florida Department of Health Tampa	Centers for Disease Control and Prevention	NA
A/Florida/73/2015	EPI662393	Florida Department of Health Tampa	Centers for Disease Control and Prevention	NA
A/Florida/74/2015	EPI670949	Florida Department of Health Jacksonville	Centers for Disease Control and Prevention	NA
A/Florida/74/2016	EPI857565	Florida Department of Health Tampa	Centers for Disease Control and Prevention	NA
A/Florida/76/2014	EPI556740	Florida Department of Health Tampa	Centers for Disease Control and Prevention	NA
A/Florida/76/2016	EPI857117	Florida Department of Health Tampa	Centers for Disease Control and Prevention	NA
A/Florida/78/2015	EPI676960	Florida Department of Health Jacksonville	Centers for Disease Control and Prevention	NA
A/Florida/78/2016	EPI862100	Florida Department of Health Jacksonville	Centers for Disease Control and Prevention	NA
A/Florida/78/2019	EPI1508133	Florida Department of Health Jacksonville	Centers for Disease Control and Prevention	NA
A/Florida/79/2016	EPI857301	Florida Department of Health Jacksonville	Centers for Disease Control and Prevention	NA
A/Florida/79/2019	EPI1508157	Florida Department of Health Tampa	Centers for Disease Control and Prevention	NA
A/Florida/8/2013	EPI447150	Florida Department of Health Jacksonville	Centers for Disease Control and Prevention	NA
A/Florida/8/2016	EPI718931	Florida Department of Health Tampa	Centers for Disease Control and Prevention	NA
A/Florida/80/2014	EPI560706	Florida Department of Health Tampa	Centers for Disease Control and Prevention	NA
A/Florida/80/2015	EPI675400	Florida Department of Health Jacksonville	Centers for Disease Control and Prevention	NA
A/Florida/80/2017	EPI1104626	Florida Department of Health Jacksonville	Centers for Disease Control and Prevention	NA
A/Florida/80/2019	EPI1508149	Florida Department of Health Tampa	Centers for Disease Control and Prevention	NA
A/Florida/81/2015	EPI673839	Florida Department of Health Tampa	Centers for Disease Control and Prevention	NA
A/Florida/82/2015	EPI677461	Florida Department of Health Tampa	Centers for Disease Control and Prevention	NA
A/Florida/83/2018	EPI1313350	Florida Department of Health Jacksonville	Centers for Disease Control and Prevention	NA
A/Florida/84/2015	EPI676691	Florida Department of Health Tampa	Centers for Disease Control and Prevention	NA
A/Florida/85/2015	EPI677493	Florida Department of Health Tampa	Centers for Disease Control and Prevention	NA
A/Florida/85/2019	EPI1586332	Florida Department of Health Tampa	Centers for Disease Control and Prevention	NA
A/Florida/86/2015	EPI686150	Florida Department of Health Tampa	Centers for Disease Control and Prevention	NA
A/Florida/86/2019	EPI1586340	Florida Department of Health Tampa	Centers for Disease Control and Prevention	NA
A/Florida/87/2013	EPI499368	Florida Department of Health Jacksonville	Centers for Disease Control and Prevention	NA
A/Florida/87/2015	EPI677509	Florida Department of Health Tampa	Centers for Disease Control and Prevention	NA
A/Florida/87/2018	EPI1323206	Florida Department of Health Tampa	Centers for Disease Control and Prevention	NA
A/Florida/87/2019	EPI1586031	Florida Department of Health Tampa	Centers for Disease Control and Prevention	NA
A/Florida/88/2016	EPI865437	Florida Department of Health Jacksonville	Centers for Disease Control and Prevention	NA
A/Florida/89/2014	EPI584633	Florida Department of Health Jacksonville	Centers for Disease Control and Prevention	NA
A/Florida/89/2015	EPI693670	Florida Department of Health Tampa	Centers for Disease Control and Prevention	NA
A/Florida/89/2016	EPI862600	Florida Department of Health Jacksonville	Centers for Disease Control and Prevention	NA
A/Florida/9/2012	EPI371765	Florida Department of Health Jacksonville	Centers for Disease Control and Prevention	NA
A/Florida/9/2013	EPI447147	Florida Department of Health Tampa	Centers for Disease Control and Prevention	NA
A/Florida/9/2015	EPI565489	Florida Department of Health Jacksonville	Centers for Disease Control and Prevention	NA
A/Florida/90/2016	EPI868335	Florida Department of Health Tampa	Centers for Disease Control and Prevention	NA
A/Florida/90/2019	EPI1591946	Florida Department of Health Tampa	Centers for Disease Control and Prevention	NA
A/Florida/91/2015	EPI693646	Florida Department of Health Tampa	Centers for Disease Control and Prevention	NA
A/Florida/91/2016	EPI868343	Florida Department of Health Tampa	Centers for Disease Control and Prevention	NA
A/Florida/91/2019	EPI1591978	Florida Department of Health Tampa	Centers for Disease Control and Prevention	NA
A/Florida/92/2018	EPI1323174	Florida Department of Health Tampa	Centers for Disease Control and Prevention	NA
A/Florida/94/2016	EPI868359	Florida Department of Health Tampa	Centers for Disease Control and Prevention	NA
A/Florida/94/2018	EPI1323134	Florida Department of Health Tampa	Centers for Disease Control and Prevention	NA
A/Florida/95/2016	EPI868367	Florida Department of Health Tampa	Centers for Disease Control and Prevention	NA
A/Florida/96/2015	EPI693654	Florida Department of Health Jacksonville	Centers for Disease Control and Prevention	NA
A/Florida/96/2016	EPI868375	Florida Department of Health Jacksonville	Centers for Disease Control and Prevention	NA
A/Florida/96/2018	EPI1323334	Florida Department of Health Jacksonville	Centers for Disease Control and Prevention	NA
A/Florida/97/2015	EPI693495	Florida Department of Health Tampa	Centers for Disease Control and Prevention	NA
A/Florida/97/2019	EPI1630986	Florida Department of Health Tampa	Centers for Disease Control and Prevention	NA
A/Florida/98/2015	EPI698353	Florida Department of Health Tampa	Centers for Disease Control and Prevention	NA
A/Florida/UR06-0150/2007	EPI70550	?	Other Database Import	NA
A/Florida/UR06-0597/2007	EPI69581	?	Other Database Import	NA
A/Florida/UR07-0021/2008	EPI176673	?	Other Database Import	NA
A/Florida/UR07-0095/2008	EPI182179	?	Other Database Import	NA
A/Florida/UR07-0101/2008	EPI171350	?	Other Database Import	NA
A/Florida/UR07-0146/2008	EPI174084	?	Other Database Import	NA
A/Florida/UR07-0150/2008	EPI176745	?	Other Database Import	NA
A/Florida/UR07-0154/2008	EPI182187	?	Other Database Import	NA
A/Florida/WRAIR1241P/2009	EPI325683	?	Other Database Import	NA
A/FrenchGuiana/1118/2013	EPI467424	National Influenza Center French Guiana and French Indies	Centers for Disease Control and Prevention	NA
A/FrenchGuiana/4140/2014	EPI533475	National Influenza Center French Guiana and French Indies	Centers for Disease Control and Prevention	NA
A/Fujian-Fengze/1335/2013	EPI498746	WHO Chinese National Influenza Center	WHO Chinese National Influenza Center	NA
A/Fujian-Gulou/11944/2014	EPI554882	WHO Chinese National Influenza Center	WHO Chinese National Influenza Center	NA
A/Fujian-Licheng/1327/2017	EPI1030005	WHO Chinese National Influenza Center	WHO Chinese National Influenza Center	NA
A/Fujian-Licheng/1354/2017	EPI1062942	WHO Chinese National Influenza Center	WHO Chinese National Influenza Center	NA
A/Fujian-Licheng/1729/2017	EPI1197725	WHO Chinese National Influenza Center	Centers for Disease Control and Prevention	NA
A/Fujian-Siming/1748/2017	EPI1136289	WHO Chinese National Influenza Center	WHO Chinese National Influenza Center	NA
A/Fujian-Tongan/1542/2018	EPI1340316	WHO Chinese National Influenza Center	WHO Chinese National Influenza Center	NA
A/Fujian-Xinluo/1470/2011	EPI347934	WHO Chinese National Influenza Center	WHO Chinese National Influenza Center	NA
A/Fujian-Yanping/2707/2013	EPI498782	WHO Chinese National Influenza Center	WHO Chinese National Influenza Center	NA
A/Fujian/411/2002	EPI362917	China Center For Disease Control and Prevention	Other Database Import	NA
A/FujianGulou/1713/2007	EPI157594	?	Centers for Disease Control and Prevention	NA
A/FujianSiming/1242/2008	EPI185724	?	Centers for Disease Control and Prevention	NA
A/Fukui/18/2017	EPI1257916	Fukui Prefectural Institute of Public Health	National Institute of Infectious Diseases (niid)	NA
A/Fukui/19/2013	EPI445781	Fukui Prefectural Institute of Public Health	National Institute of Infectious Diseases (niid)	NA
A/Fukui/48/2015	EPI610538	Fukui Prefectural Institute of Public Health	National Institute of Infectious Diseases (niid)	NA
A/Fukui/48/2016	EPI772656	Fukui Prefectural Institute of Public Health	National Institute of Infectious Diseases (niid)	NA
A/Fukui/64/2013	EPI465321	Fukui Prefectural Institute of Public Health	National Institute of Infectious Diseases (niid)	NA
A/Fukui/65/2013	EPI511059	Fukui Prefectural Institute of Public Health	National Institute of Infectious Diseases (niid)	NA
A/Fukui/71/2011	EPI328977	Fukui Prefectural Institute of Public Health	National Institute of Infectious Diseases (niid)	NA
A/Fukui/78/2015	EPI624880	National Institute of Infectious Diseases (niid)	National Institute of Infectious Diseases (niid)	NA
A/Fukuoka-C/1/2015	EPI566904	Fukuoka City Institute For Hygiene and The Environment	National Institute of Infectious Diseases (niid)	NA
A/Fukuoka-C/10/2012	EPI393723	Fukuoka City Institute For Hygiene and The Environment	National Institute of Infectious Diseases (niid)	NA
A/Fukuoka-C/14/2015	EPI678212	Fukuoka City Institute For Hygiene and The Environment	National Institute of Infectious Diseases (niid)	NA
A/Fukuoka-C/16/2015	EPI678214	Fukuoka City Institute For Hygiene and The Environment	National Institute of Infectious Diseases (niid)	NA
A/Fukuoka-C/17/2015	EPI717515	Fukuoka City Institute For Hygiene and The Environment	National Institute of Infectious Diseases (niid)	NA
A/Fukuoka-C/17/2017	EPI1043611	Fukuoka City Institute For Hygiene and The Environment	National Institute of Infectious Diseases (niid)	NA
A/Fukuoka-C/35/2010	EPI295355	Fukuoka City Institute For Hygiene and The Environment	National Institute of Infectious Diseases (niid)	NA
A/Fukuoka-C/39/2008	EPI210991	?	National Institute of Infectious Diseases (niid)	NA
A/Fukuoka-C/62/2011	EPI323234	Fukuoka City Institute For Hygiene and The Environment	National Institute of Infectious Diseases (niid)	NA
A/Fukuoka-C/9/2013	EPI497608	Fukuoka City Institute For Hygiene and The Environment	National Institute of Infectious Diseases (niid)	NA
A/Fukuoka/14445/2015	EPI624874	Fukuoka Institute of Public Healthand Environmental Sciences	National Institute of Infectious Diseases (niid)	NA
A/Fukuoka/16241/2016	EPI873153	Fukuoka Institute of Public Healthand Environmental Sciences	National Institute of Infectious Diseases (niid)	NA
A/Fukuoka/38/2013	EPI485891	Fukuoka Institute of Public Healthand Environmental Sciences	National Institute of Infectious Diseases (niid)	NA
A/Fukuoka/F16/2006	EPI2148	?	Other Database Import	NA
A/Fukuoka/F17/2006	EPI2150	?	Other Database Import	NA
A/Fukuoka/F19/2006	EPI2152	?	Other Database Import	NA
A/Fukuoka/F20/2006	EPI2154	?	Other Database Import	NA
A/Fukuoka/F220/2006	EPI2164	?	Other Database Import	NA
A/Fukuoka/F23/2006	EPI2156	?	Other Database Import	NA
A/Fukuoka/F257/2006	EPI2166	?	Other Database Import	NA
A/Fukuoka/F269/2006	EPI2168	?	Other Database Import	NA
A/Fukuoka/F316/2006	EPI2172	?	Other Database Import	NA
A/Fukuoka/F44/2006	EPI2158	?	Other Database Import	NA
A/Fukuoka/F483/2005	EPI1988	?	Other Database Import	NA
A/Fukuoka/F484/2005	EPI1990	?	Other Database Import	NA
A/Fukuoka/F488/2005	EPI1992	?	Other Database Import	NA
A/Fukuoka/F489/2005	EPI1994	?	Other Database Import	NA
A/Fukuoka/F49/2006	EPI2160	?	Other Database Import	NA
A/Fukuoka/F52/2006	EPI2162	?	Other Database Import	NA
A/Fukushima/113/2016	EPI774055	Fukushima Prefectural Institute of Public Health	National Institute of Infectious Diseases (niid)	NA
A/Fukushima/114/2012	EPI393447	Fukushima Prefectural Institute of Public Health	National Institute of Infectious Diseases (niid)	NA
A/Fukushima/129/2010	EPI305458	Fukushima Prefectural Institute of Public Health	National Institute of Infectious Diseases (niid)	NA
A/Fukushima/131/2016	EPI943335	Fukushima Prefectural Institute of Public Health	National Institute of Infectious Diseases (niid)	NA
A/Fukushima/149/2011	EPI336881	Fukushima Prefectural Institute of Public Health	National Institute of Infectious Diseases (niid)	NA
A/Fukushima/29/2012	EPI377199	Fukushima Prefectural Institute of Public Health	National Institute of Infectious Diseases (niid)	NA
A/Fukushima/33/2018	EPI1312184	Fukushima Prefectural Institute of Public Health	National Institute of Infectious Diseases (niid)	NA
A/Fukushima/37/2012	EPI372035	Fukushima Prefectural Institute of Public Health	National Institute of Infectious Diseases (niid)	NA
A/Fukushima/38/2018	EPI1370398	Fukushima Prefectural Institute of Public Health	National Institute of Infectious Diseases (niid)	NA
A/Fukushima/66/2012	EPI375469	Fukushima Prefectural Institute of Public Health	National Institute of Infectious Diseases (niid)	NA
A/Fukushima/67/2019	EPI1485557	Fukushima Prefectural Institute of Public Health	National Institute of Infectious Diseases (niid)	NA
A/Fukushima/68/2017	EPI1057767	Fukushima Prefectural Institute of Public Health	National Institute of Infectious Diseases (niid)	NA
A/Fukushima/69/2015	EPI649896	National Institute of Infectious Diseases (niid)	National Institute of Infectious Diseases (niid)	NA
A/Fukushima/69/2017	EPI1217824	Fukushima Prefectural Institute of Public Health	National Institute of Infectious Diseases (niid)	NA
A/Fukushima/74/2012	EPI377215	Fukushima Prefectural Institute of Public Health	National Institute of Infectious Diseases (niid)	NA
A/Fukushima/74/2016	EPI765002	Fukushima Prefectural Institute of Public Health	National Institute of Infectious Diseases (niid)	NA
A/Fukushima/78/2015	EPI678220	Fukushima Prefectural Institute of Public Health	National Institute of Infectious Diseases (niid)	NA
A/Fukushima/9/2015	EPI583975	Fukushima Prefectural Institute of Public Health	National Institute of Infectious Diseases (niid)	NA
A/Fukushima/94/2014	EPI538859	Fukushima Prefectural Institute of Public Health	National Institute of Infectious Diseases (niid)	NA
A/Fukushima/98/2014	EPI541910	Fukushima Prefectural Institute of Public Health	National Institute of Infectious Diseases (niid)	NA
A/Gainesville/1/2014	EPI508919	?	Other Database Import	NA
A/Galati/47519/2011	EPI309728	Cantacuzino Institute	National Institute For Medical Research	NA
A/Galati/88977/2012	EPI358938	Cantacuzino Institute	National Institute For Medical Research	NA
A/Galicia/15/2012	EPI426054	Instituto De Salud Carlos Iii	National Institute For Medical Research	NA
A/Galicia/1786/2014	EPI539569	Instituto De Salud Carlos Iii	National Institute For Medical Research	NA
A/Galicia/2054/2014	EPI557281	Servicio de Microbiología Hospital Meixoeiro	National Institute For Medical Research	NA
A/Galicia/2055/2014	EPI554958	Servicio de Microbiología Hospital Meixoeiro	Instituto De Salud Carlos Iii	NA
A/Galicia/RR9908/2012	EPI426056	Instituto De Salud Carlos Iii	National Institute For Medical Research	NA
A/Gangwon/1329/2016	EPI974390	National Institute of Health	National Institute of Infectious Diseases (niid)	NA
A/Gangwon/1602/2015	EPI715345	National Institute of Health	Centers for Disease Control and Prevention	NA
A/Gansu-Chengguan/1657/2016	EPI817071	WHO Chinese National Influenza Center	WHO Chinese National Influenza Center	NA
A/Gansu-Jingyuan/317/2016	EPI777799	WHO Chinese National Influenza Center	WHO Chinese National Influenza Center	NA
A/Gansu/Baiyin39/2007	EPI155576	?	Centers for Disease Control and Prevention	NA
A/Gansu/Chengguan11/2007	EPI155578	?	Centers for Disease Control and Prevention	NA
A/Garoua/19V-1937/2019	EPI1582746	Centre Pasteur Du Cameroun	Crick Worldwide Influenza Centre	NA
A/Geneva/1479911/2009	EPI214939	Hopital Cantonal Universitaire De Geneves	National Institute For Medical Research	NA
A/Geneva/1491091/2009	EPI215143	Hopital Cantonal Universitaire De Geneves	National Institute For Medical Research	NA
A/Geneva/1570509/2009	EPI215141	Hopital Cantonal Universitaire De Geneves	National Institute For Medical Research	NA
A/Genoa/1/2002	EPI173802	?	Other Database Import	NA
A/Genoa/14/2003	EPI173810	?	Other Database Import	NA
A/Georgia/1/2008	EPI138792	?	Centers for Disease Control and Prevention	NA
A/Georgia/1/2011	EPI309580	Centers for Disease Control and Prevention	Centers for Disease Control and Prevention	NA
A/Georgia/1/2012	EPI358150	Georgia Public Health Laboratory	Centers for Disease Control and Prevention	NA
A/Georgia/10/2017	EPI1085628	National Centre For Disease Control and Public Health	Centers for Disease Control and Prevention	NA
A/Georgia/1041/2016	EPI769478	National Centre For Disease Control and Public Health	Crick Worldwide Influenza Centre	NA
A/Georgia/1081/2016	EPI769480	National Centre For Disease Control and Public Health	Crick Worldwide Influenza Centre	NA
A/Georgia/1139/2016	EPI773614	National Centre For Disease Control and Public Health	Crick Worldwide Influenza Centre	NA
A/Georgia/13/2014	EPI556724	Georgia Public Health Laboratory	Centers for Disease Control and Prevention	NA
A/Georgia/15/2010	EPI291558	Georgia Public Health Laboratory	Centers for Disease Control and Prevention	NA
A/Georgia/15/2012	EPI397970	Georgia Public Health Laboratory	Centers for Disease Control and Prevention	NA
A/Georgia/15/2014	EPI560652	Georgia Public Health Laboratory	Centers for Disease Control and Prevention	NA
A/Georgia/16/2010	EPI295159	Georgia Public Health Laboratory	Centers for Disease Control and Prevention	NA
A/Georgia/16/2012	EPI397979	Georgia Public Health Laboratory	Centers for Disease Control and Prevention	NA
A/Georgia/16/2019	EPI1432748	Georgia Public Health Laboratory	Centers for Disease Control and Prevention	NA
A/Georgia/161/2012	EPI392230	National Centre For Disease Control and Public Health	National Institute For Medical Research	NA
A/Georgia/17/2010	EPI301012	Georgia Public Health Laboratory	Centers for Disease Control and Prevention	NA
A/Georgia/18/2019	EPI1432468	Georgia Public Health Laboratory	Centers for Disease Control and Prevention	NA
A/Georgia/19/2010	EPI301744	Georgia Public Health Laboratory	Centers for Disease Control and Prevention	NA
A/Georgia/19/2014	EPI560529	Georgia Public Health Laboratory	Centers for Disease Control and Prevention	NA
A/Georgia/19/2016	EPI746996	Georgia Public Health Laboratory	Centers for Disease Control and Prevention	NA
A/Georgia/2/2008	EPI152558	?	Centers for Disease Control and Prevention	NA
A/Georgia/2/2014	EPI521910	Georgia Public Health Laboratory	Centers for Disease Control and Prevention	NA
A/Georgia/21/2014	EPI564699	Georgia Public Health Laboratory	Centers for Disease Control and Prevention	NA
A/Georgia/21/2019	EPI1439806	Georgia Public Health Laboratory	Centers for Disease Control and Prevention	NA
A/Georgia/215/2014	EPI532817	National Centre For Disease Control and Public Health	National Institute For Medical Research	NA
A/Georgia/22/2019	EPI1439693	Georgia Public Health Laboratory	Centers for Disease Control and Prevention	NA
A/Georgia/23/2016	EPI775869	Georgia Public Health Laboratory	Centers for Disease Control and Prevention	NA
A/Georgia/24/2009	EPI241131	Georgia Public Health Laboratory	Centers for Disease Control and Prevention	NA
A/Georgia/24/2010	EPI309460	Georgia Public Health Laboratory	Centers for Disease Control and Prevention	NA
A/Georgia/255/2012	EPI392232	National Centre For Disease Control and Public Health	National Institute For Medical Research	NA
A/Georgia/26/2018	EPI1334464	Georgia Public Health Laboratory	Centers for Disease Control and Prevention	NA
A/Georgia/26/2019	EPI1496362	Georgia Public Health Laboratory	Centers for Disease Control and Prevention	NA
A/Georgia/28/2014	EPI612357	Georgia Public Health Laboratory	Centers for Disease Control and Prevention	NA
A/Georgia/29/2018	EPI1362127	Georgia Public Health Laboratory	Centers for Disease Control and Prevention	NA
A/Georgia/3/2013	EPI466929	Georgia Public Health Laboratory	Centers for Disease Control and Prevention	NA
A/Georgia/3/2016	EPI710208	Georgia Public Health Laboratory	Centers for Disease Control and Prevention	NA
A/Georgia/30/2014	EPI575516	Georgia Public Health Laboratory	Centers for Disease Control and Prevention	NA
A/Georgia/301/2012	EPI392234	National Centre For Disease Control and Public Health	National Institute For Medical Research	NA
A/Georgia/3058/2012	EPI407620	?	Other Database Import	NA
A/Georgia/32/2018	EPI1362119	Georgia Public Health Laboratory	Centers for Disease Control and Prevention	NA
A/Georgia/328/2014	EPI532819	National Centre For Disease Control and Public Health	National Institute For Medical Research	NA
A/Georgia/33/2018	EPI1362140	Georgia Public Health Laboratory	Centers for Disease Control and Prevention	NA
A/Georgia/342/2015	EPI589696	National Centre For Disease Control and Public Health	Crick Worldwide Influenza Centre	NA
A/Georgia/35/2018	EPI1363132	Georgia Public Health Laboratory	Centers for Disease Control and Prevention	NA
A/Georgia/37/2016	EPI761517	Georgia Public Health Laboratory	Centers for Disease Control and Prevention	NA
A/Georgia/37/2018	EPI1368196	Georgia Public Health Laboratory	Centers for Disease Control and Prevention	NA
A/Georgia/370/2012	EPI392236	National Centre For Disease Control and Public Health	National Institute For Medical Research	NA
A/Georgia/38/2014	EPI612380	Georgia Public Health Laboratory	Centers for Disease Control and Prevention	NA
A/Georgia/38/2018	EPI1368204	Georgia Public Health Laboratory	Centers for Disease Control and Prevention	NA
A/Georgia/39/2014	EPI575820	Georgia Public Health Laboratory	Centers for Disease Control and Prevention	NA
A/Georgia/39/2018	EPI1368188	Georgia Public Health Laboratory	Centers for Disease Control and Prevention	NA
A/Georgia/393/2014	EPI545182	?	Other Database Import	NA
A/Georgia/4/2008	EPI154202	?	Centers for Disease Control and Prevention	NA
A/Georgia/4/2012	EPI359592	Georgia Public Health Laboratory	Centers for Disease Control and Prevention	NA
A/Georgia/40/2018	EPI1368180	Georgia Public Health Laboratory	Centers for Disease Control and Prevention	NA
A/Georgia/41/2018	EPI1367935	Georgia Public Health Laboratory	Centers for Disease Control and Prevention	NA
A/Georgia/42/2018	EPI1368172	Georgia Public Health Laboratory	Centers for Disease Control and Prevention	NA
A/Georgia/43/2018	EPI1368164	Georgia Public Health Laboratory	Centers for Disease Control and Prevention	NA
A/Georgia/44/2018	EPI1368156	Georgia Public Health Laboratory	Centers for Disease Control and Prevention	NA
A/Georgia/45/2016	EPI767241	Georgia Public Health Laboratory	Centers for Disease Control and Prevention	NA
A/Georgia/46/2016	EPI771005	Georgia Public Health Laboratory	Centers for Disease Control and Prevention	NA
A/Georgia/47/2016	EPI771013	Georgia Public Health Laboratory	Centers for Disease Control and Prevention	NA
A/Georgia/471/2012	EPI392238	National Centre For Disease Control and Public Health	National Institute For Medical Research	NA
A/Georgia/48/2016	EPI771021	Georgia Public Health Laboratory	Centers for Disease Control and Prevention	NA
A/Georgia/491/2012	EPI392242	National Centre For Disease Control and Public Health	National Institute For Medical Research	NA
A/Georgia/495/2014	EPI530610	National Centre For Disease Control and Public Health	National Institute For Medical Research	NA
A/Georgia/5/2011	EPI325027	Georgia Public Health Laboratory	Centers for Disease Control and Prevention	NA
A/Georgia/5/2012	EPI367546	Georgia Public Health Laboratory	Centers for Disease Control and Prevention	NA
A/Georgia/5/2019	EPI1368210	Georgia Public Health Laboratory	Centers for Disease Control and Prevention	NA
A/Georgia/512/2012	EPI392244	National Centre For Disease Control and Public Health	National Institute For Medical Research	NA
A/Georgia/514/2014	EPI545183	?	Other Database Import	NA
A/Georgia/516/2014	EPI545184	?	Other Database Import	NA
A/Georgia/52/2016	EPI771037	Georgia Public Health Laboratory	Centers for Disease Control and Prevention	NA
A/Georgia/532/2015	EPI589700	National Centre For Disease Control and Public Health	Crick Worldwide Influenza Centre	NA
A/Georgia/54/2016	EPI775542	Georgia Public Health Laboratory	Centers for Disease Control and Prevention	NA
A/Georgia/546/2014	EPI545185	?	Other Database Import	NA
A/Georgia/554/2012	EPI392246	National Centre For Disease Control and Public Health	National Institute For Medical Research	NA
A/Georgia/57/2016	EPI787226	Georgia Public Health Laboratory	Centers for Disease Control and Prevention	NA
A/Georgia/573/2014	EPI545186	?	Other Database Import	NA
A/Georgia/58/2016	EPI814133	Georgia Public Health Laboratory	Centers for Disease Control and Prevention	NA
A/Georgia/584/2014	EPI530612	National Centre For Disease Control and Public Health	National Institute For Medical Research	NA
A/Georgia/6/2007	EPI134429	?	Centers for Disease Control and Prevention	NA
A/Georgia/6/2009	EPI211291	Georgia Public Health Laboratory	Centers for Disease Control and Prevention	NA
A/Georgia/6/2017	EPI964497	Georgia Public Health Laboratory	Centers for Disease Control and Prevention	NA
A/Georgia/6/2019	EPI1368218	Georgia Public Health Laboratory	Centers for Disease Control and Prevention	NA
A/Georgia/606/2012	EPI392249	National Centre For Disease Control and Public Health	National Institute For Medical Research	NA
A/Georgia/658/2019	EPI1506536	National Centre For Disease Control and Public Health	Crick Worldwide Influenza Centre	NA
A/Georgia/699/2014	EPI530614	National Centre For Disease Control and Public Health	National Institute For Medical Research	NA
A/Georgia/7/2007	EPI134435	?	Centers for Disease Control and Prevention	NA
A/Georgia/7/2008	EPI159825	?	Other Database Import	NA
A/Georgia/7/2009	EPI193928	Georgia Public Health Laboratory	Centers for Disease Control and Prevention	NA
A/Georgia/7/2014	EPI553115	Georgia Public Health Laboratory	Centers for Disease Control and Prevention	NA
A/Georgia/76/2014	EPI532821	National Centre For Disease Control and Public Health	National Institute For Medical Research	NA
A/Georgia/8/2011	EPI335895	Georgia Public Health Laboratory	Centers for Disease Control and Prevention	NA
A/Georgia/8/2017	EPI1000616	Georgia Public Health Laboratory	Other Database Import	NA
A/Georgia/864/2016	EPI769476	National Centre For Disease Control and Public Health	Crick Worldwide Influenza Centre	NA
A/Georgia/9/2011	EPI351294	Georgia Public Health Laboratory	Centers for Disease Control and Prevention	NA
A/Georgia/NCDC1045/2016	EPI825046	National Centre For Disease Control and Public Health	Centers for Disease Control and Prevention	NA
A/Georgia/NHRC0001/1999	EPI318450	?	Other Database Import	NA
A/Georgia/NHRC0001/2002	EPI318674	?	Other Database Import	NA
A/Georgia/NHRC0001/2003	EPI320464	?	Other Database Import	NA
A/Georgia/NHRC0001/2004	EPI318538	?	Other Database Import	NA
A/Georgia/NHRC0001/2005	EPI318682	?	Other Database Import	NA
A/Georgia/NHRC0001/2006	EPI318698	?	Other Database Import	NA
A/Georgia/NHRC418798/2013	EPI533976	?	Other Database Import	NA
A/GeorgiaNHRC/36/2007	EPI126558	?	Other Database Import	NA
A/Ghana/2717/2017	EPI1154892	University of Ghana	Crick Worldwide Influenza Centre	NA
A/Ghana/731/2011	EPI331078	University of Ghana	National Institute For Medical Research	NA
A/Ghana/ARI1554/2012	EPI426058	University of Ghana	National Institute For Medical Research	NA
A/Ghana/DARI-0063/2013	EPI466761	University of Ghana	National Institute For Medical Research	NA
A/Ghana/DARI-0098/2013	EPI466763	University of Ghana	National Institute For Medical Research	NA
A/Ghana/DARI-15-096/2015	EPI624554	University of Ghana	Crick Worldwide Influenza Centre	NA
A/Ghana/DILI-0319/2013	EPI466765	University of Ghana	National Institute For Medical Research	NA
A/Ghana/DILI-0321/2013	EPI466767	University of Ghana	National Institute For Medical Research	NA
A/Ghana/DILI-0405/2012	EPI426060	University of Ghana	National Institute For Medical Research	NA
A/Ghana/DILI-0428/2014	EPI541429	University of Ghana	National Institute For Medical Research	NA
A/Ghana/DILI-0658/2014	EPI541437	University of Ghana	National Institute For Medical Research	NA
A/Ghana/DILI-13-619/2013	EPI498360	University of Ghana	National Institute For Medical Research	NA
A/Ghana/DILI-13-620/2013	EPI498362	University of Ghana	National Institute For Medical Research	NA
A/Ghana/DILI-13-677/2013	EPI498364	University of Ghana	National Institute For Medical Research	NA
A/Ghana/DILI-13-694/2013	EPI498366	University of Ghana	National Institute For Medical Research	NA
A/Ghana/DILI-13-701/2013	EPI498368	University of Ghana	National Institute For Medical Research	NA
A/Ghana/DILI-13-702/2013	EPI498370	University of Ghana	National Institute For Medical Research	NA
A/Ghana/DILI-13-704/2013	EPI498372	University of Ghana	National Institute For Medical Research	NA
A/Ghana/DILI-13-726/2013	EPI498374	University of Ghana	National Institute For Medical Research	NA
A/Ghana/DILI-13-758/2013	EPI498376	University of Ghana	National Institute For Medical Research	NA
A/Ghana/DILI-13-775/2013	EPI498378	University of Ghana	National Institute For Medical Research	NA
A/Ghana/DILI-13-818/2013	EPI498380	University of Ghana	National Institute For Medical Research	NA
A/Ghana/DILI-14-1014/2014	EPI574594	University of Ghana	National Institute For Medical Research	NA
A/Ghana/DILI-14-1152/2014	EPI574596	University of Ghana	National Institute For Medical Research	NA
A/Ghana/DILI-16-0320/2016	EPI769548	University of Ghana	Crick Worldwide Influenza Centre	NA
A/Ghana/DILI-16-1024/2016	EPI913748	University of Ghana	Crick Worldwide Influenza Centre	NA
A/Ghana/DILI-495/2013	EPI466773	University of Ghana	National Institute For Medical Research	NA
A/Ghana/DILI-498/2013	EPI466775	University of Ghana	National Institute For Medical Research	NA
A/Ghana/DILI-518/2013	EPI466779	University of Ghana	National Institute For Medical Research	NA
A/Ghana/FS-0373/2013	EPI466781	University of Ghana	National Institute For Medical Research	NA
A/Ghana/FS-09-1238/2009	EPI214977	University of Ghana	National Institute For Medical Research	NA
A/Ghana/FS-10-3811/2010	EPI287113	University of Ghana	National Institute For Medical Research	NA
A/Ghana/FS-10-3923/2010	EPI287115	University of Ghana	National Institute For Medical Research	NA
A/Ghana/FS-10-3982/2010	EPI287117	University of Ghana	National Institute For Medical Research	NA
A/Ghana/FS-10-4723/2010	EPI319230	University of Ghana	National Institute For Medical Research	NA
A/Ghana/FS-10-4745/2010	EPI319232	University of Ghana	National Institute For Medical Research	NA
A/Ghana/FS-10-4801/2010	EPI319234	University of Ghana	National Institute For Medical Research	NA
A/Ghana/FS-1031/2009	EPI210184	University of Ghana	National Institute For Medical Research	NA
A/Ghana/FS-1035/2009	EPI210185	University of Ghana	National Institute For Medical Research	NA
A/Ghana/FS-11-117/2011	EPI319226	University of Ghana	National Institute For Medical Research	NA
A/Ghana/FS-11-132/2011	EPI319228	University of Ghana	National Institute For Medical Research	NA
A/Ghana/FS-12-0506/2012	EPI392255	University of Ghana	National Institute For Medical Research	NA
A/Ghana/FS-1243/2010	EPI287142	University of Ghana	National Institute For Medical Research	NA
A/Ghana/FS-13-1031/2013	EPI498382	University of Ghana	National Institute For Medical Research	NA
A/Ghana/FS-13-951/2013	EPI498386	University of Ghana	National Institute For Medical Research	NA
A/Ghana/FS-15-0583/2015	EPI715835	University of Ghana	Crick Worldwide Influenza Centre	NA
A/Ghana/FS-15-0724/2015	EPI715837	University of Ghana	Crick Worldwide Influenza Centre	NA
A/Ghana/FS-16-0203/2016	EPI769544	University of Ghana	Crick Worldwide Influenza Centre	NA
A/Ghana/FS-16-0360/2016	EPI769546	University of Ghana	Crick Worldwide Influenza Centre	NA
A/Ghana/FS-271/2010	EPI287134	University of Ghana	National Institute For Medical Research	NA
A/Ghana/FS-376/2010	EPI287136	University of Ghana	National Institute For Medical Research	NA
A/Ghana/FS-464/2010	EPI287138	University of Ghana	National Institute For Medical Research	NA
A/Ghana/FS-467/2010	EPI287140	University of Ghana	National Institute For Medical Research	NA
A/Ghana/FS-526/2010	EPI287132	University of Ghana	National Institute For Medical Research	NA
A/Ghana/FS/10-4462/2010	EPI301363	University of Ghana	National Institute For Medical Research	NA
A/Ghana/FS/10-4589/2010	EPI301365	University of Ghana	National Institute For Medical Research	NA
A/Gifu-C/10/2017	EPI1037973	Gifu Municipal Institute of Public Health	National Institute of Infectious Diseases (niid)	NA
A/Gifu-C/15/2013	EPI439000	Gifu Municipal Institute of Public Health	National Institute of Infectious Diseases (niid)	NA
A/Gifu-C/28/2019	EPI1520116	Gifu Municipal Institute of Public Health	National Institute of Infectious Diseases (niid)	NA
A/Gifu-C/30/2015	EPI586587	Gifu Municipal Institute of Public Health	National Institute of Infectious Diseases (niid)	NA
A/Gifu-C/37/2009	EPI210994	?	National Institute of Infectious Diseases (niid)	NA
A/Gifu-C/37/2011	EPI355063	Gifu Municipal Institute of Public Health	National Institute of Infectious Diseases (niid)	NA
A/Gifu-C/38/2009	EPI210995	?	National Institute of Infectious Diseases (niid)	NA
A/Gifu-C/40/2011	EPI363056	Gifu Municipal Institute of Public Health	National Institute of Infectious Diseases (niid)	NA
A/Gifu/1/2018	EPI1224334	Gifu Prefectural Institute of Health and Environmental Sciences	National Institute of Infectious Diseases (niid)	NA
A/Gifu/20/2012	EPI375487	Gifu Prefectural Institute of Health and Environmental Sciences	National Institute of Infectious Diseases (niid)	NA
A/Gifu/24/2014	EPI520325	Gifu Prefectural Institute of Health and Environmental Sciences	National Institute of Infectious Diseases (niid)	NA
A/Gifu/28/2016	EPI858881	Gifu Prefectural Institute of Health and Environmental Sciences	National Institute of Infectious Diseases (niid)	NA
A/Gifu/46/2014	EPI552555	National Institute of Infectious Diseases (niid)	National Institute of Infectious Diseases (niid)	NA
A/Gifu/47/2014	EPI552557	Gifu Prefectural Institute of Health and Environmental Sciences	National Institute of Infectious Diseases (niid)	NA
A/Gifu/63/2017	EPI1270406	Gifu Prefectural Institute of Health and Environmental Sciences	National Institute of Infectious Diseases (niid)	NA
A/Giresun/1346/2014	EPI589702	Refik Saydam National Public Health Agency	Crick Worldwide Influenza Centre	NA
A/Glasgow/407664/2012	EPI368908	Gart Naval General Hospital	National Institute For Medical Research	NA
A/Glasgow/4144/2014	EPI539571	Gart Naval General Hospital	National Institute For Medical Research	NA
A/Glasgow/4165/2014	EPI539573	Gart Naval General Hospital	National Institute For Medical Research	NA
A/Glasgow/RVL2/2012	EPI438698	Gart Naval General Hospital	National Institute For Medical Research	NA
A/Glasgow/RVL6/2012	EPI438700	Gart Naval General Hospital	National Institute For Medical Research	NA
A/Glasgow/RVL7/2012	EPI438702	Gart Naval General Hospital	National Institute For Medical Research	NA
A/Glasgow/RVL8/2012	EPI438704	Gart Naval General Hospital	National Institute For Medical Research	NA
A/Goa/8773/2011	EPI671775	?	Other Database Import	NA
A/Goias/32286/2015	EPI651410	Instituto Adolfo Lutz	Instituto Adolfo Lutz	NA
A/Goias/44075/2015	EPI651411	Instituto Adolfo Lutz	Instituto Adolfo Lutz	NA
A/Goias/49684/2015	EPI651412	Instituto Adolfo Lutz	Instituto Adolfo Lutz	NA
A/Goias/49695/2015	EPI651413	Instituto Adolfo Lutz	Instituto Adolfo Lutz	NA
A/Goias/6394/2015	EPI651403	Instituto Adolfo Lutz	Instituto Adolfo Lutz	NA
A/Gorbea/75876/2015	EPI688156	Instituto De Salud Publica De Chile	Centers for Disease Control and Prevention	NA
A/Goroka/5/2011	EPI357621	Papua New Guinea Institute of Medical Research	WHO Collaborating Centre For Reference and Research On Influenza	NA
A/Goroka/5/2012	EPI379507	Papua New Guinea Institute of Medical Research	WHO Collaborating Centre For Reference and Research On Influenza	NA
A/Gothenburg/1/2010	EPI286714	Swedish Institute For Infectious Disease Control	Swedish Institute For Infectious Disease Control	NA
A/Gothenburg/1/2017	EPI1086611	?	Public Health Agency of Sweden	NA
A/Gothenburg/3/2009	EPI238712	Swedish Institute For Infectious Disease Control	Swedish Institute For Infectious Disease Control	NA
A/Gothenburg/3/2013	EPI468657	?	Swedish Institute For Infectious Disease Control	NA
A/Gothenburg/4/2019	EPI1591210	Klinisk Mikrobiologi, Sahlgrenska Universitetssjukhuset Goteborg	Public Health Agency of Sweden	NA
A/Gothenburg/7/2012	EPI397116	?	Swedish Institute For Infectious Disease Control	NA
A/Greece/261/2015	EPI589710	Hellenic Pasteur Institute	Crick Worldwide Influenza Centre	NA
A/Greece/357/2019	EPI1436970	Aristotelian University of Thessaloniki	Crick Worldwide Influenza Centre	NA
A/Grenoble/1500/2018	EPI1255169	Cnr Influenza France Sud	Crick Worldwide Influenza Centre	NA
A/Grenoble/2067/2016	EPI1322182	Cnr Influenza France Sud	Centers for Disease Control and Prevention	NA
A/Grozny/RII-3/2019	EPI1491881	WHO National Influenza Centre Russian Federation	Crick Worldwide Influenza Centre	NA
A/Guadeloupe/129/2010	EPI309437	National Influenza Center French Guiana and French Indies	Centers for Disease Control and Prevention	NA
A/Guadeloupe/200/2010	EPI342272	National Influenza Center French Guiana and French Indies	Centers for Disease Control and Prevention	NA
A/Guadeloupe/201/2010	EPI342274	National Influenza Center French Guiana and French Indies	Centers for Disease Control and Prevention	NA
A/Guadeloupe/202/2010	EPI342280	WHO Collaborating Centre For Reference and Research On Influenza	Centers for Disease Control and Prevention	NA
A/Guadeloupe/4127/2014	EPI531737	National Influenza Center French Guiana and French Indies	Centers for Disease Control and Prevention	NA
A/Guadeloupe/9095/2015	EPI670641	National Influenza Center French Guiana and French Indies	Centers for Disease Control and Prevention	NA
A/Guam/6439/2011	EPI331225	State of Hawaii Department of Health	Centers for Disease Control and Prevention	NA
A/Guam/706/2009	EPI232486	Naval Health Research Center	Centers for Disease Control and Prevention	NA
A/Guam/7124/2008	EPI172443	?	Centers for Disease Control and Prevention	NA
A/Guam/WRAIR1557P/2009	EPI325763	?	Other Database Import	NA
A/Guam/WRAIR1670P/2009	EPI325795	?	Other Database Import	NA
A/Guangdong-Dongguan-Ben-Di/1695/2013	EPI498731	WHO Chinese National Influenza Center	WHO Chinese National Influenza Center	NA
A/Guangdong-Dongguanbendi/1729/2011	EPI347938	WHO Chinese National Influenza Center	WHO Chinese National Influenza Center	NA
A/Guangdong-Dongguanbendi/5388/2011	EPI347906	WHO Chinese National Influenza Center	WHO Chinese National Influenza Center	NA
A/Guangdong-Dongwanbendi/5342/2016	EPI885791	WHO Chinese National Influenza Center	WHO Chinese National Influenza Center	NA
A/Guangdong-Duanzhou/1383/2017	EPI1029984	WHO Chinese National Influenza Center	WHO Chinese National Influenza Center	NA
A/Guangdong-Duanzhou/1707/2019	EPI1589669	WHO Chinese National Influenza Center	WHO Chinese National Influenza Center	NA
A/Guangdong-Futian/1106/2012	EPI388433	WHO Chinese National Influenza Center	WHO Chinese National Influenza Center	NA
A/Guangdong-Haizhu/1375/2012	EPI393403	WHO Chinese National Influenza Center	Centers for Disease Control and Prevention	NA
A/Guangdong-Haizhu/1510/2014	EPI549529	WHO Chinese National Influenza Center	National Institute For Medical Research	NA
A/Guangdong-Haizhu/1572/2019	EPI1589783	WHO Chinese National Influenza Center	WHO Chinese National Influenza Center	NA
A/Guangdong-Huadou/3160/2019	EPI1504585	WHO Chinese National Influenza Center	WHO Chinese National Influenza Center	NA
A/Guangdong-Jinping/1334/2011	EPI347847	WHO Chinese National Influenza Center	WHO Chinese National Influenza Center	NA
A/Guangdong-Lianzhou/311/2019	EPI1542593	WHO Chinese National Influenza Center	WHO Chinese National Influenza Center	NA
A/Guangdong-Liwan/1284/2012	EPI393402	WHO Chinese National Influenza Center	Centers for Disease Control and Prevention	NA
A/Guangdong-Maonan/11325/2010	EPI295341	WHO Chinese National Influenza Center	National Institute of Infectious Diseases (niid)	NA
A/Guangdong-Maonan/1589/2019	EPI1589873	WHO Chinese National Influenza Center	WHO Chinese National Influenza Center	NA
A/Guangdong-Meijiang/1833/2019	EPI1648981	WHO Chinese National Influenza Center	WHO Chinese National Influenza Center	NA
A/Guangdong-Pengjiang/1573/2017	EPI1062474	WHO Chinese National Influenza Center	WHO Chinese National Influenza Center	NA
A/Guangdong-Rongcheng/1715/2013	EPI498701	WHO Chinese National Influenza Center	WHO Chinese National Influenza Center	NA
A/Guangdong-Xiangzhou/1748/2011	EPI347851	WHO Chinese National Influenza Center	WHO Chinese National Influenza Center	NA
A/Guangdong-Zhenjiang/151/2015	EPI586304	WHO Chinese National Influenza Center	WHO Chinese National Influenza Center	NA
A/Guangdong-Zhongshan/110/2015	EPI586307	WHO Chinese National Influenza Center	WHO Chinese National Influenza Center	NA
A/Guangdong/1104/2012	EPI539344	?	Other Database Import	NA
A/Guangdong/114/2013	EPI1034443	?	Other Database Import	NA
A/Guangdong/1154/2012	EPI539346	?	Other Database Import	NA
A/Guangdong/116/2015	EPI1034422	?	Other Database Import	NA
A/Guangdong/12/2016	EPI1034432	?	Other Database Import	NA
A/Guangdong/138/2015	EPI1034423	?	Other Database Import	NA
A/Guangdong/15/2007	EPI326372	?	Other Database Import	NA
A/Guangdong/17/2007	EPI326370	?	Other Database Import	NA
A/Guangdong/174/2011	EPI539348	?	Other Database Import	NA
A/Guangdong/187/2011	EPI539350	?	Other Database Import	NA
A/Guangdong/188/2015	EPI1034424	?	Other Database Import	NA
A/Guangdong/192/2011	EPI539352	?	Other Database Import	NA
A/Guangdong/264/2016	EPI1034433	?	Other Database Import	NA
A/Guangdong/30/2007	EPI326368	?	Other Database Import	NA
A/Guangdong/314/2008	EPI326366	?	Other Database Import	NA
A/Guangdong/322/2010	EPI326364	?	Other Database Import	NA
A/Guangdong/4/2007	EPI326376	?	Other Database Import	NA
A/Guangdong/403/2013	EPI1034444	?	Other Database Import	NA
A/Guangdong/423/2009	EPI326362	?	Other Database Import	NA
A/Guangdong/424/2013	EPI1034445	?	Other Database Import	NA
A/Guangdong/460/2010	EPI326356	?	Other Database Import	NA
A/Guangdong/472/2009	EPI326354	?	Other Database Import	NA
A/Guangdong/473/2013	EPI1034446	?	Other Database Import	NA
A/Guangdong/519/2013	EPI1034447	?	Other Database Import	NA
A/Guangdong/522/2009	EPI326352	?	Other Database Import	NA
A/Guangdong/54/2013	EPI1034442	?	Other Database Import	NA
A/Guangdong/548/2008	EPI326350	?	Other Database Import	NA
A/Guangdong/55/2015	EPI1034419	?	Other Database Import	NA
A/Guangdong/560/2009	EPI326348	?	Other Database Import	NA
A/Guangdong/578/2008	EPI326346	?	Other Database Import	NA
A/Guangdong/583/2015	EPI1034426	?	Other Database Import	NA
A/Guangdong/616/2015	EPI1034427	?	Other Database Import	NA
A/Guangdong/716/2015	EPI1034428	?	Other Database Import	NA
A/Guangdong/724/2015	EPI1034429	?	Other Database Import	NA
A/Guangdong/747/2015	EPI1034431	?	Other Database Import	NA
A/Guangdong/753/2014	EPI1034416	?	Other Database Import	NA
A/Guangdong/9/2013	EPI1034441	?	Other Database Import	NA
A/Guangdong/93/2008	EPI326344	?	Other Database Import	NA
A/Guangdong/94/2011	EPI338860	?	Other Database Import	NA
A/Guangdong/947/2012	EPI539356	?	Other Database Import	NA
A/Guangdong/97/2015	EPI1034421	?	Other Database Import	NA
A/Guangxi-Babu/1649/2019	EPI1589792	WHO Chinese National Influenza Center	WHO Chinese National Influenza Center	NA
A/Guangxi-Babu/1913/2018	EPI1339053	WHO Chinese National Influenza Center	WHO Chinese National Influenza Center	NA
A/Guangxi-Haicheng/11055/2019	EPI1648933	WHO Chinese National Influenza Center	WHO Chinese National Influenza Center	NA
A/Guangxi-Hepu/39/2019	EPI1542623	WHO Chinese National Influenza Center	WHO Chinese National Influenza Center	NA
A/Guangxi-Jiangzhou/1630/2019	EPI1589659	WHO Chinese National Influenza Center	WHO Chinese National Influenza Center	NA
A/Guangxi-Jinchengjiang/1996/2016	EPI885560	WHO Chinese National Influenza Center	WHO Chinese National Influenza Center	NA
A/Guangxi-Longan/130/2015	EPI586313	WHO Chinese National Influenza Center	WHO Chinese National Influenza Center	NA
A/Guangxi-Qinnan/1590/2019	EPI1503543	WHO Chinese National Influenza Center	WHO Chinese National Influenza Center	NA
A/Guangxi-Shanglin/312/2019	EPI1503552	WHO Chinese National Influenza Center	WHO Chinese National Influenza Center	NA
A/Guangxi-Wanxiu/1445/2019	EPI1542626	WHO Chinese National Influenza Center	WHO Chinese National Influenza Center	NA
A/Guangxi-Wanxiu/1486/2017	EPI1062543	WHO Chinese National Influenza Center	WHO Chinese National Influenza Center	NA
A/Guangxi-Wanxiu/1643/2019	EPI1589801	WHO Chinese National Influenza Center	WHO Chinese National Influenza Center	NA
A/Guangxi-Xiangshan/1102/2015	EPI586319	WHO Chinese National Influenza Center	WHO Chinese National Influenza Center	NA
A/Guangxi-Xixiangtang/1572/2019	EPI1811535	WHO Chinese National Influenza Center	WHO Chinese National Influenza Center	NA
A/Guangxi-Yuzhou/1868/2019	EPI1589837	WHO Chinese National Influenza Center	WHO Chinese National Influenza Center	NA
A/Guatemala/10/2019	EPI1557658	Laboratorio Nacional De Salud Guatemala	Centers for Disease Control and Prevention	NA
A/Guatemala/1066/2009	EPI193925	Laboratorio Nacional De Salud Guatemala	Centers for Disease Control and Prevention	NA
A/Guatemala/107/2018	EPI1277624	Laboratorio Nacional De Salud Guatemala	Centers for Disease Control and Prevention	NA
A/Guatemala/121/2018	EPI1320937	Laboratorio Nacional De Salud Guatemala	Centers for Disease Control and Prevention	NA
A/Guatemala/12400/2017	EPI1049278	Laboratorio Nacional De Salud Guatemala	Centers for Disease Control and Prevention	NA
A/Guatemala/12432/2017	EPI1049294	Laboratorio Nacional De Salud Guatemala	Centers for Disease Control and Prevention	NA
A/Guatemala/126/2018	EPI1313047	Laboratorio Nacional De Salud Guatemala	Centers for Disease Control and Prevention	NA
A/Guatemala/13/2015	EPI649976	Laboratorio Nacional De Salud Guatemala	Centers for Disease Control and Prevention	NA
A/Guatemala/137/2017	EPI1049103	Laboratorio Nacional De Salud Guatemala	Centers for Disease Control and Prevention	NA
A/Guatemala/137/2018	EPI1273669	Laboratorio Nacional De Salud Guatemala	Centers for Disease Control and Prevention	NA
A/Guatemala/142/2015	EPI685978	Laboratorio Nacional De Salud Guatemala	Centers for Disease Control and Prevention	NA
A/Guatemala/143/2018	EPI1313071	Laboratorio Nacional De Salud Guatemala	Centers for Disease Control and Prevention	NA
A/Guatemala/144/2018	EPI1273811	Laboratorio Nacional De Salud Guatemala	Centers for Disease Control and Prevention	NA
A/Guatemala/148/2018	EPI1323055	Laboratorio Nacional De Salud Guatemala	Centers for Disease Control and Prevention	NA
A/Guatemala/15/2015	EPI649441	Laboratorio Nacional De Salud Guatemala	Centers for Disease Control and Prevention	NA
A/Guatemala/16/2018	EPI1282769	Laboratorio Nacional De Salud Guatemala	Centers for Disease Control and Prevention	NA
A/Guatemala/162/2019	EPI1557731	Laboratorio Nacional De Salud Guatemala	Centers for Disease Control and Prevention	NA
A/Guatemala/171/2014	EPI565685	Laboratorio Nacional De Salud Guatemala	Centers for Disease Control and Prevention	NA
A/Guatemala/174/2019	EPI1557739	Laboratorio Nacional De Salud Guatemala	Centers for Disease Control and Prevention	NA
A/Guatemala/18/2015	EPI648027	Laboratorio Nacional De Salud Guatemala	Centers for Disease Control and Prevention	NA
A/Guatemala/183/2018	EPI1316549	Laboratorio Nacional De Salud Guatemala	Centers for Disease Control and Prevention	NA
A/Guatemala/1839/2009	EPI232440	Laboratorio Nacional De Salud Guatemala	Centers for Disease Control and Prevention	NA
A/Guatemala/184/2017	EPI1049056	Laboratorio Nacional De Salud Guatemala	Centers for Disease Control and Prevention	NA
A/Guatemala/19/2015	EPI649409	Laboratorio Nacional De Salud Guatemala	Centers for Disease Control and Prevention	NA
A/Guatemala/1913/2009	EPI211338	Laboratorio Nacional De Salud Guatemala	Centers for Disease Control and Prevention	NA
A/Guatemala/193/2017	EPI1048994	Laboratorio Nacional De Salud Guatemala	Centers for Disease Control and Prevention	NA
A/Guatemala/199/2011	EPI326287	Laboratorio Nacional De Salud Guatemala	Centers for Disease Control and Prevention	NA
A/Guatemala/199/2017	EPI1049012	Laboratorio Nacional De Salud Guatemala	Centers for Disease Control and Prevention	NA
A/Guatemala/20/2017	EPI1049311	Laboratorio Nacional De Salud Guatemala	Centers for Disease Control and Prevention	NA
A/Guatemala/21/2015	EPI649377	Laboratorio Nacional De Salud Guatemala	Centers for Disease Control and Prevention	NA
A/Guatemala/227/2019	EPI1627590	Laboratorio Nacional De Salud Guatemala	Centers for Disease Control and Prevention	NA
A/Guatemala/228/2017	EPI1049027	Laboratorio Nacional De Salud Guatemala	Centers for Disease Control and Prevention	NA
A/Guatemala/24/2018	EPI1282837	Laboratorio Nacional De Salud Guatemala	Centers for Disease Control and Prevention	NA
A/Guatemala/27/2015	EPI644022	Laboratorio Nacional De Salud Guatemala	Centers for Disease Control and Prevention	NA
A/Guatemala/284/2018	EPI1356993	Laboratorio Nacional De Salud Guatemala	Centers for Disease Control and Prevention	NA
A/Guatemala/287/2013	EPI468140	Laboratorio Nacional De Salud Guatemala	Centers for Disease Control and Prevention	NA
A/Guatemala/29/2009	EPI193981	Laboratorio Nacional De Salud Guatemala	Centers for Disease Control and Prevention	NA
A/Guatemala/300/2018	EPI1313111	Laboratorio Nacional De Salud Guatemala	Centers for Disease Control and Prevention	NA
A/Guatemala/315/2019	EPI1557698	Laboratorio Nacional De Salud Guatemala	Centers for Disease Control and Prevention	NA
A/Guatemala/329/2018	EPI1317773	Laboratorio Nacional De Salud Guatemala	Centers for Disease Control and Prevention	NA
A/Guatemala/3550/2014	EPI541603	Laboratorio Nacional De Salud Guatemala	Centers for Disease Control and Prevention	NA
A/Guatemala/357/2018	EPI1273803	Laboratorio Nacional De Salud Guatemala	Centers for Disease Control and Prevention	NA
A/Guatemala/363/2015	EPI673685	Laboratorio Nacional De Salud Guatemala	Centers for Disease Control and Prevention	NA
A/Guatemala/39/2018	EPI1313039	Laboratorio Nacional De Salud Guatemala	Centers for Disease Control and Prevention	NA
A/Guatemala/40/2018	EPI1313255	Laboratorio Nacional De Salud Guatemala	Centers for Disease Control and Prevention	NA
A/Guatemala/4084/2015	EPI715361	Laboratorio Nacional De Salud Guatemala	Centers for Disease Control and Prevention	NA
A/Guatemala/4153/2015	EPI670706	Laboratorio Nacional De Salud Guatemala	Centers for Disease Control and Prevention	NA
A/Guatemala/4340/2015	EPI715369	Laboratorio Nacional De Salud Guatemala	Centers for Disease Control and Prevention	NA
A/Guatemala/4392/2016	EPI832188	Laboratorio Nacional De Salud Guatemala	Centers for Disease Control and Prevention	NA
A/Guatemala/453/2011	EPI340920	Laboratorio Nacional De Salud Guatemala	Centers for Disease Control and Prevention	NA
A/Guatemala/46/2017	EPI1049151	Laboratorio Nacional De Salud Guatemala	Centers for Disease Control and Prevention	NA
A/Guatemala/4638/2014	EPI564324	Laboratorio Nacional De Salud Guatemala	Centers for Disease Control and Prevention	NA
A/Guatemala/494/2008	EPI163131	?	Centers for Disease Control and Prevention	NA
A/Guatemala/5015/2015	EPI649449	Laboratorio Nacional De Salud Guatemala	Centers for Disease Control and Prevention	NA
A/Guatemala/5039/2015	EPI715377	Laboratorio Nacional De Salud Guatemala	Centers for Disease Control and Prevention	NA
A/Guatemala/51/2011	EPI326290	Laboratorio Nacional De Salud Guatemala	Centers for Disease Control and Prevention	NA
A/Guatemala/5211/2014	EPI564329	Laboratorio Nacional De Salud Guatemala	Centers for Disease Control and Prevention	NA
A/Guatemala/5237/2016	EPI832180	Laboratorio Nacional De Salud Guatemala	Centers for Disease Control and Prevention	NA
A/Guatemala/545/2008	EPI163133	?	Centers for Disease Control and Prevention	NA
A/Guatemala/5636/2015	EPI771040	Laboratorio Nacional De Salud Guatemala	Centers for Disease Control and Prevention	NA
A/Guatemala/5848/2015	EPI670714	Laboratorio Nacional De Salud Guatemala	Centers for Disease Control and Prevention	NA
A/Guatemala/591/2010	EPI278774	Laboratorio Nacional De Salud Guatemala	Centers for Disease Control and Prevention	NA
A/Guatemala/5915/2015	EPI649457	Laboratorio Nacional De Salud Guatemala	Centers for Disease Control and Prevention	NA
A/Guatemala/6102/2016	EPI832324	Laboratorio Nacional De Salud Guatemala	Centers for Disease Control and Prevention	NA
A/Guatemala/6315/2015	EPI670690	Laboratorio Nacional De Salud Guatemala	Centers for Disease Control and Prevention	NA
A/Guatemala/680/2008	EPI168608	?	Centers for Disease Control and Prevention	NA
A/Guatemala/690/2010	EPI295094	Laboratorio Nacional De Salud Guatemala	Centers for Disease Control and Prevention	NA
A/Guatemala/754/2010	EPI301070	Laboratorio Nacional De Salud Guatemala	Centers for Disease Control and Prevention	NA
A/Guatemala/7562/2007	EPI157632	?	Centers for Disease Control and Prevention	NA
A/Guatemala/77/2018	EPI1273827	Laboratorio Nacional De Salud Guatemala	Centers for Disease Control and Prevention	NA
A/Guatemala/80/2018	EPI1273796	Laboratorio Nacional De Salud Guatemala	Centers for Disease Control and Prevention	NA
A/Guatemala/8136/2015	EPI673903	Laboratorio Nacional De Salud Guatemala	Centers for Disease Control and Prevention	NA
A/Guatemala/8147/2015	EPI673638	Laboratorio Nacional De Salud Guatemala	Centers for Disease Control and Prevention	NA
A/Guatemala/8158/2015	EPI673582	Laboratorio Nacional De Salud Guatemala	Centers for Disease Control and Prevention	NA
A/Guatemala/845/2015	EPI746906	Laboratorio Nacional De Salud Guatemala	Centers for Disease Control and Prevention	NA
A/Guatemala/89/2017	EPI1049134	Laboratorio Nacional De Salud Guatemala	Centers for Disease Control and Prevention	NA
A/Guatemala/9151/2015	EPI670730	Laboratorio Nacional De Salud Guatemala	Centers for Disease Control and Prevention	NA
A/Guatemala/93/2019	EPI1557690	Laboratorio Nacional De Salud Guatemala	Centers for Disease Control and Prevention	NA
A/Guatemala/940/2017	EPI1049119	Laboratorio Nacional De Salud Guatemala	Centers for Disease Control and Prevention	NA
A/Guatemala/9704/2015	EPI643705	Laboratorio Nacional De Salud Guatemala	Centers for Disease Control and Prevention	NA
A/Guatemala/974/2018	EPI1356969	Laboratorio Nacional De Salud Guatemala	Centers for Disease Control and Prevention	NA
A/Guatemala/9877/2015	EPI673860	Laboratorio Nacional De Salud Guatemala	Centers for Disease Control and Prevention	NA
A/Guatemala/99/2017	EPI1049072	Laboratorio Nacional De Salud Guatemala	Centers for Disease Control and Prevention	NA
A/Guatemala/9922/2015	EPI644094	Laboratorio Nacional De Salud Guatemala	Centers for Disease Control and Prevention	NA
A/Guatemala/998/2018	EPI1323094	Laboratorio Nacional De Salud Guatemala	Centers for Disease Control and Prevention	NA
A/Guatemala/COS-13/2019	EPI1718756	Laboratorio Nacional De Salud Guatemala	Centers for Disease Control and Prevention	NA
A/Guizhou-Douyun/1209/2019	EPI1503636	WHO Chinese National Influenza Center	WHO Chinese National Influenza Center	NA
A/Guizhou-Duyun/1652/2013	EPI498749	WHO Chinese National Influenza Center	WHO Chinese National Influenza Center	NA
A/Guizhou-Honghuagang/117/2015	EPI586322	WHO Chinese National Influenza Center	WHO Chinese National Influenza Center	NA
A/Guizhou-Huichuan/1636/2017	EPI1125249	WHO Chinese National Influenza Center	WHO Chinese National Influenza Center	NA
A/Guizhou-Nanming/1958/2018	EPI1340568	WHO Chinese National Influenza Center	WHO Chinese National Influenza Center	NA
A/Guizhou-Qingzhen/1110/2019	EPI1380717	WHO Chinese National Influenza Center	WHO Chinese National Influenza Center	NA
A/Guizhou-Qingzhen/1968/2016	EPI955718	WHO Chinese National Influenza Center	Centers for Disease Control and Prevention	NA
A/Guizhou-Xinyi/1799/2014	EPI551091	WHO Chinese National Influenza Center	WHO Chinese National Influenza Center	NA
A/Gumushane/1211/2014	EPI589724	Refik Saydam National Public Health Agency	Crick Worldwide Influenza Centre	NA
A/Gunma/10G001/2011	EPI340653	?	Other Database Import	NA
A/Gunma/10G009/2011	EPI340651	?	Other Database Import	NA
A/Gunma/10G024/2011	EPI340650	?	Other Database Import	NA
A/Gunma/111/2013	EPI468500	Gunma Prefectural Institute of Public Healthand Environmental Sciences	National Institute of Infectious Diseases (niid)	NA
A/Gunma/14G002/2015	EPI577663	?	Niigata University	NA
A/Gunma/14G003/2015	EPI577671	?	Niigata University	NA
A/Gunma/14G013/2015	EPI580556	?	Niigata University	NA
A/Gunma/187/2016	EPI972313	Gunma Prefectural Institute of Public Healthand Environmental Sciences	National Institute of Infectious Diseases (niid)	NA
A/Gunma/24/2010	EPI278716	Gunma Prefectural Institute of Public Healthand Environmental Sciences	National Institute of Infectious Diseases (niid)	NA
A/Gunma/54/2012	EPI393448	Gunma Prefectural Institute of Public Healthand Environmental Sciences	National Institute of Infectious Diseases (niid)	NA
A/Gunma/61/2012	EPI406988	Gunma Prefectural Institute of Public Healthand Environmental Sciences	National Institute of Infectious Diseases (niid)	NA
A/Gunma/64/2012	EPI407014	Gunma Prefectural Institute of Public Healthand Environmental Sciences	National Institute of Infectious Diseases (niid)	NA
A/Gunma/69/2019	EPI1498252	Gunma Prefectural Institute of Public Healthand Environmental Sciences	National Institute of Infectious Diseases (niid)	NA
A/Gunma/8/2015	EPI624899	Gunma Prefectural Institute of Public Healthand Environmental Sciences	National Institute of Infectious Diseases (niid)	NA
A/Gunma/9/2015	EPI717511	Gunma Prefectural Institute of Public Healthand Environmental Sciences	National Institute of Infectious Diseases (niid)	NA
A/Gunma/K3/2006	EPI2092	?	Other Database Import	NA
A/Gunma/K7/2006	EPI2094	?	Other Database Import	NA
A/Gunma/K8/2006	EPI2096	?	Other Database Import	NA
A/Guyane/1/2017	EPI924982	National Influenza Center French Guiana and French Indies	Centers for Disease Control and Prevention	NA
A/Guyane/1296/2012	EPI395018	Crr Virus Influenza Region Sud	National Institute For Medical Research	NA
A/Guyane/1297/2012	EPI392263	Crr Virus Influenza Region Sud	National Institute For Medical Research	NA
A/Guyane/13/2007	EPI157636	?	Centers for Disease Control and Prevention	NA
A/Guyane/17/2018	EPI1180651	National Influenza Center French Guiana and French Indies	Centers for Disease Control and Prevention	NA
A/Guyane/1742/2015	EPI624454	Institut Pasteur	Crick Worldwide Influenza Centre	NA
A/Guyane/1749/2015	EPI624460	Institut Pasteur	Crick Worldwide Influenza Centre	NA
A/Guyane/1750/2015	EPI624463	Institut Pasteur	Crick Worldwide Influenza Centre	NA
A/Guyane/1877/2019	EPI1431331	Institut Pasteur	Institut Pasteur	NA
A/Guyane/1888/2019	EPI1431387	Institut Pasteur	Institut Pasteur	NA
A/Guyane/23/2018	EPI1180659	National Influenza Center French Guiana and French Indies	Centers for Disease Control and Prevention	NA
A/Guyane/25/2007	EPI157639	?	Centers for Disease Control and Prevention	NA
A/Guyane/28/2006	EPI155169	?	Centers for Disease Control and Prevention	NA
A/Guyane/32/2007	EPI157644	?	Centers for Disease Control and Prevention	NA
A/Guyane/360/2017	EPI1180932	National Influenza Center French Guiana and French Indies	Centers for Disease Control and Prevention	NA
A/Guyane/41/2006	EPI155171	?	Centers for Disease Control and Prevention	NA
A/Guyane/499/2018	EPI1273915	National Influenza Center French Guiana and French Indies	Centers for Disease Control and Prevention	NA
A/Guyane/501/2016	EPI924886	National Influenza Center French Guiana and French Indies	Centers for Disease Control and Prevention	NA
A/Guyane/529/2018	EPI1274171	National Influenza Center French Guiana and French Indies	Centers for Disease Control and Prevention	NA
A/Guyane/590/2016	EPI924934	National Influenza Center French Guiana and French Indies	Centers for Disease Control and Prevention	NA
A/Guyane/601/2016	EPI924942	National Influenza Center French Guiana and French Indies	Centers for Disease Control and Prevention	NA
A/Guyane/663/2018	EPI1273717	National Influenza Center French Guiana and French Indies	Centers for Disease Control and Prevention	NA
A/Guyane/666/2018	EPI1277576	National Influenza Center French Guiana and French Indies	Centers for Disease Control and Prevention	NA
A/Guyane/8/2017	EPI924998	National Influenza Center French Guiana and French Indies	Centers for Disease Control and Prevention	NA
A/Guyane/8/2018	EPI1180643	National Influenza Center French Guiana and French Indies	Centers for Disease Control and Prevention	NA
A/Gyeongbuk/1039/2018	EPI1277107	Korea National Institute of Health, Korea CDC	Crick Worldwide Influenza Centre	NA
A/Gyeongbuk/1258/2007	EPI1445871	National Institute of Health	WHO Collaborating Centre For Reference and Research On Influenza	NA
A/Gyeongbuk/446/2014	EPI559711	?	Other Database Import	NA
A/Gyeonggi/148/2007	EPI393864	?	Other Database Import	NA
A/Gyeonggi/185/2009	EPI393883	?	Other Database Import	NA
A/Gyeonggi/51/2006	EPI393856	?	Other Database Import	NA
A/Gyeonggi/976/2006	EPI155659	?	Centers for Disease Control and Prevention	NA
A/Gyeongnam/4506/2007	EPI157648	?	Centers for Disease Control and Prevention	NA
A/Gyeongnam/684/2006	EPI155352	?	Centers for Disease Control and Prevention	NA
A/Gyeongnam/756/2006	EPI155651	?	Centers for Disease Control and Prevention	NA
A/Gyeongnam/780/2006	EPI155653	?	Centers for Disease Control and Prevention	NA
A/HaNam/EL134/2008	EPI1868547	Pasteur Institute, Influenza Laboratory	WHO Collaborating Centre For Reference and Research On Influenza	NA
A/HaNam/EL201/2009	EPI1868548	Pasteur Institute, Influenza Laboratory	WHO Collaborating Centre For Reference and Research On Influenza	NA
A/HaNam/EL444/2010	EPI1868554	National Institute of Hygiene and Epidemiology (nihe)	WHO Collaborating Centre For Reference and Research On Influenza	NA
A/HaNam/Q187/2007	EPI369569	?	Other Database Import	NA
A/Haiti/66/2009	EPI232462	Laboratoire National De Sante Publique	Centers for Disease Control and Prevention	NA
A/Hamamatu-C/125/2013	EPI485871	Hamamatsu City Health Environment Research Center	National Institute of Infectious Diseases (niid)	NA
A/Hamamatu-C/14179/2014	EPI536495	Hamamatsu City Health Environment Research Center	National Institute of Infectious Diseases (niid)	NA
A/Hamamatu-C/15075/2015	EPI586569	Hamamatsu City Health Environment Research Center	National Institute of Infectious Diseases (niid)	NA
A/Hamamatu-C/157/2012	EPI377227	Hamamatsu City Health Environment Research Center	National Institute of Infectious Diseases (niid)	NA
A/Hamamatu-C/17/2016	EPI743754	Hamamatsu City Health Environment Research Center	National Institute of Infectious Diseases (niid)	NA
A/Hangzhou/641/2010	EPI477222	Hangzhou Center For Disease Control and Prevention	Hangzhou Center For Disease Control and Prevention	NA
A/Hangzhou/952/2010	EPI477234	Hangzhou Center For Disease Control and Prevention	Hangzhou Center For Disease Control and Prevention	NA
A/Hangzhou/960/2010	EPI477236	Hangzhou Center For Disease Control and Prevention	Hangzhou Center For Disease Control and Prevention	NA
A/Hangzhou/A101/2012	EPI477244	Hangzhou Center For Disease Control and Prevention	Hangzhou Center For Disease Control and Prevention	NA
A/Hangzhou/A110/2012	EPI477250	Hangzhou Center For Disease Control and Prevention	Hangzhou Center For Disease Control and Prevention	NA
A/Hangzhou/A121/2013	EPI506700	Hangzhou Center For Disease Control and Prevention	Hangzhou Center For Disease Control and Prevention	NA
A/Hangzhou/A126/2013	EPI506708	Hangzhou Center For Disease Control and Prevention	Hangzhou Center For Disease Control and Prevention	NA
A/Hangzhou/A155/2013	EPI506716	Hangzhou Center For Disease Control and Prevention	Hangzhou Center For Disease Control and Prevention	NA
A/Hangzhou/A158/2013	EPI506724	Hangzhou Center For Disease Control and Prevention	Hangzhou Center For Disease Control and Prevention	NA
A/Hangzhou/A289/2012	EPI477256	Hangzhou Center For Disease Control and Prevention	Hangzhou Center For Disease Control and Prevention	NA
A/Hangzhou/A331/2012	EPI477262	Hangzhou Center For Disease Control and Prevention	Hangzhou Center For Disease Control and Prevention	NA
A/Hangzhou/A379/2012	EPI477266	Hangzhou Center For Disease Control and Prevention	Hangzhou Center For Disease Control and Prevention	NA
A/Hangzhou/A389/2012	EPI477268	Hangzhou Center For Disease Control and Prevention	Hangzhou Center For Disease Control and Prevention	NA
A/Hangzhou/A399/2012	EPI477270	Hangzhou Center For Disease Control and Prevention	Hangzhou Center For Disease Control and Prevention	NA
A/Hangzhou/A429/2013	EPI506732	Hangzhou Center For Disease Control and Prevention	Hangzhou Center For Disease Control and Prevention	NA
A/Hangzhou/A469/2013	EPI506740	Hangzhou Center For Disease Control and Prevention	Hangzhou Center For Disease Control and Prevention	NA
A/Hangzhou/A511/2013	EPI506748	Hangzhou Center For Disease Control and Prevention	Hangzhou Center For Disease Control and Prevention	NA
A/Hangzhou/A544/2013	EPI506756	Hangzhou Center For Disease Control and Prevention	Hangzhou Center For Disease Control and Prevention	NA
A/Hangzhou/A601/2013	EPI506764	Hangzhou Center For Disease Control and Prevention	Hangzhou Center For Disease Control and Prevention	NA
A/Hangzhou/A662/2013	EPI506780	Hangzhou Center For Disease Control and Prevention	Hangzhou Center For Disease Control and Prevention	NA
A/Hangzhou/A666/2013	EPI506788	Hangzhou Center For Disease Control and Prevention	Hangzhou Center For Disease Control and Prevention	NA
A/Hangzhou/A683/2013	EPI506796	Hangzhou Center For Disease Control and Prevention	Hangzhou Center For Disease Control and Prevention	NA
A/Hangzhou/A89/2012	EPI477238	Hangzhou Center For Disease Control and Prevention	Hangzhou Center For Disease Control and Prevention	NA
A/Hangzhou/B102/2012	EPI477252	Hangzhou Center For Disease Control and Prevention	Hangzhou Center For Disease Control and Prevention	NA
A/Hangzhou/B319/2012	EPI477258	Hangzhou Center For Disease Control and Prevention	Hangzhou Center For Disease Control and Prevention	NA
A/Hangzhou/B334/2012	EPI477260	Hangzhou Center For Disease Control and Prevention	Hangzhou Center For Disease Control and Prevention	NA
A/Hangzhou/B360/2012	EPI477264	Hangzhou Center For Disease Control and Prevention	Hangzhou Center For Disease Control and Prevention	NA
A/Hangzhou/B87/2012	EPI477240	Hangzhou Center For Disease Control and Prevention	Hangzhou Center For Disease Control and Prevention	NA
A/Hanoi/1872/2002	EPI2508	?	Other Database Import	NA
A/Hanoi/190/2002	EPI2484	?	Other Database Import	NA
A/Hanoi/209/2002	EPI2496	?	Other Database Import	NA
A/Hanoi/BG003/2004	EPI2697	?	Other Database Import	NA
A/Hanoi/BM171/2007	EPI369366	?	Other Database Import	NA
A/Hanoi/BM238/2007	EPI369374	?	Other Database Import	NA
A/Hanoi/BM766/2003	EPI368487	?	Other Database Import	NA
A/Hanoi/BM767/2003	EPI368501	?	Other Database Import	NA
A/Hanoi/BT251/2007	EPI369390	?	Other Database Import	NA
A/Hanoi/BT262/2007	EPI355310	?	Other Database Import	NA
A/Hanoi/GS0737/2007	EPI369398	?	Other Database Import	NA
A/Hanoi/GS0738/2007	EPI369406	?	Other Database Import	NA
A/Hanoi/GS0740/2007	EPI355317	?	Other Database Import	NA
A/Hanoi/HN30110/2004	EPI353174	?	Other Database Import	NA
A/Hanoi/HN30130/2004	EPI368572	?	Other Database Import	NA
A/Hanoi/HN30135/2004	EPI2544	?	Other Database Import	NA
A/Hanoi/HN30137/2004	EPI368589	?	Other Database Import	NA
A/Hanoi/HN30138/2004	EPI2551	?	Other Database Import	NA
A/Hanoi/HN30147/2004	EPI368597	?	Other Database Import	NA
A/Hanoi/HN30188/2004	EPI2558	?	Other Database Import	NA
A/Hanoi/HN30240/2004	EPI368605	?	Other Database Import	NA
A/Hanoi/HN30602/2005	EPI2586	?	Other Database Import	NA
A/Hanoi/HN30607/2005	EPI2593	?	Other Database Import	NA
A/Hanoi/HN3068/2004	EPI2520	?	Other Database Import	NA
A/Hanoi/HN30720/2005	EPI2600	?	Other Database Import	NA
A/Hanoi/HN3094/2004	EPI2532	?	Other Database Import	NA
A/Hanoi/HN695/2003	EPI368540	?	Other Database Import	NA
A/Hanoi/ISBM63/2005	EPI2572	?	Other Database Import	NA
A/Hanoi/ISBM69/2005	EPI2579	?	Other Database Import	NA
A/Hanoi/N035/2007	EPI369489	?	Other Database Import	NA
A/Hanoi/N062/2007	EPI369480	?	Other Database Import	NA
A/Hanoi/N073/2007	EPI369488	?	Other Database Import	NA
A/Hanoi/N078/2007	EPI355518	?	Other Database Import	NA
A/Hanoi/N080/2007	EPI369497	?	Other Database Import	NA
A/Hanoi/N210/2007	EPI369505	?	Other Database Import	NA
A/Hanoi/N317/2007	EPI369513	?	Other Database Import	NA
A/Hanoi/N71/2007	EPI369521	?	Other Database Import	NA
A/Hanoi/ND049/2004	EPI2565	?	Other Database Import	NA
A/Hanoi/Q031/2007	EPI369529	?	Other Database Import	NA
A/Hanoi/Q071/2007	EPI369538	?	Other Database Import	NA
A/Hanoi/Q094/2007	EPI369545	?	Other Database Import	NA
A/Hanoi/Q097/2007	EPI355544	?	Other Database Import	NA
A/Hanoi/Q099/2007	EPI369553	?	Other Database Import	NA
A/Hanoi/Q118/2007	EPI355553	?	Other Database Import	NA
A/Hanoi/Q220/2007	EPI369577	?	Other Database Import	NA
A/Hanoi/Q372/2005	EPI354259	?	Other Database Import	NA
A/Hanoi/Q464/2007	EPI369585	?	Other Database Import	NA
A/Hanoi/Q492/2007	EPI369593	?	Other Database Import	NA
A/Hanoi/Q499/2007	EPI369601	?	Other Database Import	NA
A/Hanoi/Q545/2007	EPI369609	?	Other Database Import	NA
A/Hanoi/Q578/2007	EPI369617	?	Other Database Import	NA
A/Hanoi/Q582/2007	EPI355580	?	Other Database Import	NA
A/Hanoi/Q638/2007	EPI369625	?	Other Database Import	NA
A/Hanoi/Q656/2007	EPI369633	?	Other Database Import	NA
A/Hanoi/Q664/2007	EPI355587	?	Other Database Import	NA
A/Hanoi/Q748/2007	EPI355601	?	Other Database Import	NA
A/Hanoi/Q769/2007	EPI369641	?	Other Database Import	NA
A/Hanoi/Q924/2007	EPI369705	?	Other Database Import	NA
A/Hanoi/TB285/2005	EPI2607	?	Other Database Import	NA
A/Hanoi/TN388/2005	EPI2614	?	Other Database Import	NA
A/Hanoi/TN399/2005	EPI2621	?	Other Database Import	NA
A/Hanoi/TN403/2005	EPI2628	?	Other Database Import	NA
A/Hanoi/TN405/2005	EPI2635	?	Other Database Import	NA
A/Hanoi/TN406/2005	EPI2642	?	Other Database Import	NA
A/Hanoi/TN410/2005	EPI2649	?	Other Database Import	NA
A/Hanoi/TX019/2007	EPI369665	?	Other Database Import	NA
A/Hanoi/TX022/2007	EPI369673	?	Other Database Import	NA
A/Hanoi/TX050/2007	EPI355608	?	Other Database Import	NA
A/Hanoi/TX067/2007	EPI369689	?	Other Database Import	NA
A/Hanoi/TX072/2007	EPI369697	?	Other Database Import	NA
A/Hanoi/TX320/2007	EPI355621	?	Other Database Import	NA
A/Hanoi/TX322/2007	EPI355628	?	Other Database Import	NA
A/Hanoi/TX327/2007	EPI355635	?	Other Database Import	NA
A/Haryana/9932/2012	EPI527721	?	Other Database Import	NA
A/Haryana/9972/2012	EPI671776	?	Other Database Import	NA
A/Hatay/2314/2014	EPI589728	Refik Saydam National Public Health Agency	Crick Worldwide Influenza Centre	NA
A/Hatay/4990/2016	EPI1013098	Refik Saydam National Public Health Agency	Crick Worldwide Influenza Centre	NA
A/HauteNormandie/85/2019	EPI1351705	Institut Pasteur	Institut Pasteur	NA
A/Hawaii/1/2006	EPI122812	?	Other Database Import	NA
A/Hawaii/1/2012	EPI360911	State of Hawaii Department of Health	Centers for Disease Control and Prevention	NA
A/Hawaii/10/2009	EPI185852	State of Hawaii Department of Health	Centers for Disease Control and Prevention	NA
A/Hawaii/10/2018	EPI1185622	State of Hawaii Department of Health	Centers for Disease Control and Prevention	NA
A/Hawaii/104/2016	EPI895984	State of Hawaii Department of Health	Centers for Disease Control and Prevention	NA
A/Hawaii/105/2016	EPI895992	State of Hawaii Department of Health	Centers for Disease Control and Prevention	NA
A/Hawaii/12/2007	EPI134048	?	Centers for Disease Control and Prevention	NA
A/Hawaii/12/2015	EPI629612	State of Hawaii Department of Health	Centers for Disease Control and Prevention	NA
A/Hawaii/13/2007	EPI134479	?	Centers for Disease Control and Prevention	NA
A/Hawaii/13/2012	EPI394806	State of Hawaii Department of Health	Centers for Disease Control and Prevention	NA
A/Hawaii/13/2016	EPI747607	State of Hawaii Department of Health	Centers for Disease Control and Prevention	NA
A/Hawaii/14/2007	EPI134489	State of Hawaii Department of Health	Centers for Disease Control and Prevention	NA
A/Hawaii/14/2009	EPI185855	State of Hawaii Department of Health	Centers for Disease Control and Prevention	NA
A/Hawaii/15/2009	EPI185858	State of Hawaii Department of Health	Centers for Disease Control and Prevention	NA
A/Hawaii/15/2010	EPI295279	State of Hawaii Department of Health	Centers for Disease Control and Prevention	NA
A/Hawaii/15/2011	EPI352469	State of Hawaii Department of Health	Centers for Disease Control and Prevention	NA
A/Hawaii/15/2015	EPI629627	State of Hawaii Department of Health	Centers for Disease Control and Prevention	NA
A/Hawaii/16/2009	EPI185861	State of Hawaii Department of Health	Centers for Disease Control and Prevention	NA
A/Hawaii/16/2011	EPI363046	State of Hawaii Department of Health	Centers for Disease Control and Prevention	NA
A/Hawaii/16/2012	EPI394987	State of Hawaii Department of Health	Centers for Disease Control and Prevention	NA
A/Hawaii/17/2016	EPI747939	State of Hawaii Department of Health	Centers for Disease Control and Prevention	NA
A/Hawaii/18/2008	EPI168590	?	Centers for Disease Control and Prevention	NA
A/Hawaii/18/2010	EPI302279	State of Hawaii Department of Health	Centers for Disease Control and Prevention	NA
A/Hawaii/19/2015	EPI634006	State of Hawaii Department of Health	Centers for Disease Control and Prevention	NA
A/Hawaii/19/2016	EPI747947	State of Hawaii Department of Health	Centers for Disease Control and Prevention	NA
A/Hawaii/2/2009	EPI185838	State of Hawaii Department of Health	Centers for Disease Control and Prevention	NA
A/Hawaii/2/2011	EPI335898	State of Hawaii Department of Health	Centers for Disease Control and Prevention	NA
A/Hawaii/2/2012	EPI377507	State of Hawaii Department of Health	Centers for Disease Control and Prevention	NA
A/Hawaii/2/2013	EPI460791	State of Hawaii Department of Health	Centers for Disease Control and Prevention	NA
A/Hawaii/2/2014	EPI531700	State of Hawaii Department of Health	Centers for Disease Control and Prevention	NA
A/Hawaii/21/2010	EPI334619	U.S. Air Force School of Aerospace Medicine	Centers for Disease Control and Prevention	NA
A/Hawaii/21/2012	EPI397146	State of Hawaii Department of Health	Centers for Disease Control and Prevention	NA
A/Hawaii/22/2010	EPI331227	State of Hawaii Department of Health	Centers for Disease Control and Prevention	NA
A/Hawaii/22/2012	EPI397149	State of Hawaii Department of Health	Centers for Disease Control and Prevention	NA
A/Hawaii/23/2012	EPI397145	State of Hawaii Department of Health	Centers for Disease Control and Prevention	NA
A/Hawaii/23/2015	EPI629643	State of Hawaii Department of Health	Centers for Disease Control and Prevention	NA
A/Hawaii/23/2017	EPI1016056	State of Hawaii Department of Health	Centers for Disease Control and Prevention	NA
A/Hawaii/24/2012	EPI397977	State of Hawaii Department of Health	Centers for Disease Control and Prevention	NA
A/Hawaii/25/2012	EPI398015	State of Hawaii Department of Health	Centers for Disease Control and Prevention	NA
A/Hawaii/25/2019	EPI1432820	State of Hawaii Department of Health	Centers for Disease Control and Prevention	NA
A/Hawaii/26/2012	EPI398032	State of Hawaii Department of Health	Centers for Disease Control and Prevention	NA
A/Hawaii/27/2012	EPI402263	State of Hawaii Department of Health	Centers for Disease Control and Prevention	NA
A/Hawaii/27/2015	EPI626519	State of Hawaii Department of Health	Centers for Disease Control and Prevention	NA
A/Hawaii/28/2012	EPI401751	State of Hawaii Department of Health	Centers for Disease Control and Prevention	NA
A/Hawaii/28/2015	EPI631661	State of Hawaii Department of Health	Centers for Disease Control and Prevention	NA
A/Hawaii/28/2016	EPI761533	State of Hawaii Department of Health	Centers for Disease Control and Prevention	NA
A/Hawaii/28/2017	EPI1016326	State of Hawaii Department of Health	Centers for Disease Control and Prevention	NA
A/Hawaii/29/2012	EPI404919	State of Hawaii Department of Health	Centers for Disease Control and Prevention	NA
A/Hawaii/29/2016	EPI761541	State of Hawaii Department of Health	Centers for Disease Control and Prevention	NA
A/Hawaii/30/2012	EPI404922	State of Hawaii Department of Health	Centers for Disease Control and Prevention	NA
A/Hawaii/30/2019	EPI1442392	State of Hawaii Department of Health	Centers for Disease Control and Prevention	NA
A/Hawaii/31/2009	EPI243559	State of Hawaii Department of Health	Centers for Disease Control and Prevention	NA
A/Hawaii/31/2015	EPI626329	State of Hawaii Department of Health	Centers for Disease Control and Prevention	NA
A/Hawaii/31/2019	EPI1479373	State of Hawaii Department of Health	Centers for Disease Control and Prevention	NA
A/Hawaii/32/2015	EPI624287	State of Hawaii Department of Health	Centers for Disease Control and Prevention	NA
A/Hawaii/33/2015	EPI624303	State of Hawaii Department of Health	Centers for Disease Control and Prevention	NA
A/Hawaii/34/2015	EPI647827	State of Hawaii Department of Health	Centers for Disease Control and Prevention	NA
A/Hawaii/35/2014	EPI547868	State of Hawaii Department of Health	Centers for Disease Control and Prevention	NA
A/Hawaii/35/2015	EPI647811	State of Hawaii Department of Health	Centers for Disease Control and Prevention	NA
A/Hawaii/35/2018	EPI1245347	State of Hawaii Department of Health	Centers for Disease Control and Prevention	NA
A/Hawaii/36/2009	EPI270288	State of Hawaii Department of Health	Centers for Disease Control and Prevention	NA
A/Hawaii/36/2014	EPI547876	State of Hawaii Department of Health	Centers for Disease Control and Prevention	NA
A/Hawaii/36/2015	EPI647819	State of Hawaii Department of Health	Centers for Disease Control and Prevention	NA
A/Hawaii/36/2019	EPI1482816	State of Hawaii Department of Health	Centers for Disease Control and Prevention	NA
A/Hawaii/37/2014	EPI547884	State of Hawaii Department of Health	Centers for Disease Control and Prevention	NA
A/Hawaii/37/2015	EPI624232	State of Hawaii Department of Health	Centers for Disease Control and Prevention	NA
A/Hawaii/38/2014	EPI547892	State of Hawaii Department of Health	Centers for Disease Control and Prevention	NA
A/Hawaii/38/2015	EPI629665	State of Hawaii Department of Health	Centers for Disease Control and Prevention	NA
A/Hawaii/38/2017	EPI1056290	State of Hawaii Department of Health	Centers for Disease Control and Prevention	NA
A/Hawaii/39/2014	EPI547900	State of Hawaii Department of Health	Centers for Disease Control and Prevention	NA
A/Hawaii/39/2016	EPI771056	State of Hawaii Department of Health	Centers for Disease Control and Prevention	NA
A/Hawaii/4/2008	EPI154188	?	Centers for Disease Control and Prevention	NA
A/Hawaii/4/2011	EPI340923	State of Hawaii Department of Health	Centers for Disease Control and Prevention	NA
A/Hawaii/4/2016	EPI747232	State of Hawaii Department of Health	Centers for Disease Control and Prevention	NA
A/Hawaii/41/2017	EPI1059933	State of Hawaii Department of Health	Centers for Disease Control and Prevention	NA
A/Hawaii/41/2019	EPI1486408	State of Hawaii Department of Health	Centers for Disease Control and Prevention	NA
A/Hawaii/42/2017	EPI1059941	State of Hawaii Department of Health	Centers for Disease Control and Prevention	NA
A/Hawaii/42/2018	EPI1273733	State of Hawaii Department of Health	Centers for Disease Control and Prevention	NA
A/Hawaii/42/2019	EPI1486400	State of Hawaii Department of Health	Centers for Disease Control and Prevention	NA
A/Hawaii/43/2015	EPI685782	State of Hawaii Department of Health	Centers for Disease Control and Prevention	NA
A/Hawaii/43/2018	EPI1268551	State of Hawaii Department of Health	Centers for Disease Control and Prevention	NA
A/Hawaii/44/2014	EPI549045	State of Hawaii Department of Health	Centers for Disease Control and Prevention	NA
A/Hawaii/44/2018	EPI1260828	State of Hawaii Department of Health	Centers for Disease Control and Prevention	NA
A/Hawaii/45/2012	EPI417983	State of Hawaii Department of Health	Centers for Disease Control and Prevention	NA
A/Hawaii/45/2014	EPI548915	State of Hawaii Department of Health	Centers for Disease Control and Prevention	NA
A/Hawaii/45/2015	EPI631809	State of Hawaii Department of Health	Centers for Disease Control and Prevention	NA
A/Hawaii/45/2018	EPI1277467	State of Hawaii Department of Health	Centers for Disease Control and Prevention	NA
A/Hawaii/46/2014	EPI548907	State of Hawaii Department of Health	Centers for Disease Control and Prevention	NA
A/Hawaii/46/2015	EPI639172	State of Hawaii Department of Health	Centers for Disease Control and Prevention	NA
A/Hawaii/46/2018	EPI1271298	State of Hawaii Department of Health	Centers for Disease Control and Prevention	NA
A/Hawaii/47/2008	EPI172431	?	Centers for Disease Control and Prevention	NA
A/Hawaii/47/2014	EPI1736439	State of Hawaii Department of Health	Centers for Disease Control and Prevention	NA
A/Hawaii/47/2015	EPI639156	State of Hawaii Department of Health	Centers for Disease Control and Prevention	NA
A/Hawaii/47/2016	EPI776187	State of Hawaii Department of Health	Centers for Disease Control and Prevention	NA
A/Hawaii/47/2018	EPI1310624	State of Hawaii Department of Health	Centers for Disease Control and Prevention	NA
A/Hawaii/48/2014	EPI553608	State of Hawaii Department of Health	Centers for Disease Control and Prevention	NA
A/Hawaii/48/2016	EPI814244	State of Hawaii Department of Health	Centers for Disease Control and Prevention	NA
A/Hawaii/49/2015	EPI651455	State of Hawaii Department of Health	Centers for Disease Control and Prevention	NA
A/Hawaii/49/2018	EPI1311709	State of Hawaii Department of Health	Centers for Disease Control and Prevention	NA
A/Hawaii/5/2009	EPI185841	State of Hawaii Department of Health	Centers for Disease Control and Prevention	NA
A/Hawaii/5/2015	EPI579878	State of Hawaii Department of Health	Centers for Disease Control and Prevention	NA
A/Hawaii/50/2018	EPI1311717	State of Hawaii Department of Health	Centers for Disease Control and Prevention	NA
A/Hawaii/50/2019	EPI1508213	State of Hawaii Department of Health	Centers for Disease Control and Prevention	NA
A/Hawaii/51/2017	EPI1094597	State of Hawaii Department of Health	Centers for Disease Control and Prevention	NA
A/Hawaii/51/2018	EPI1311725	State of Hawaii Department of Health	Centers for Disease Control and Prevention	NA
A/Hawaii/51/2019	EPI1548549	State of Hawaii Department of Health	Centers for Disease Control and Prevention	NA
A/Hawaii/52/2015	EPI651742	State of Hawaii Department of Health	Centers for Disease Control and Prevention	NA
A/Hawaii/52/2017	EPI1094605	State of Hawaii Department of Health	Centers for Disease Control and Prevention	NA
A/Hawaii/52/2018	EPI1316668	State of Hawaii Department of Health	Centers for Disease Control and Prevention	NA
A/Hawaii/53/2018	EPI1316620	State of Hawaii Department of Health	Centers for Disease Control and Prevention	NA
A/Hawaii/53/2019	EPI1548557	State of Hawaii Department of Health	Centers for Disease Control and Prevention	NA
A/Hawaii/54/2015	EPI651782	State of Hawaii Department of Health	Centers for Disease Control and Prevention	NA
A/Hawaii/54/2016	EPI814212	State of Hawaii Department of Health	Centers for Disease Control and Prevention	NA
A/Hawaii/55/2015	EPI662376	State of Hawaii Department of Health	Centers for Disease Control and Prevention	NA
A/Hawaii/55/2016	EPI814220	State of Hawaii Department of Health	Centers for Disease Control and Prevention	NA
A/Hawaii/56/2015	EPI662449	State of Hawaii Department of Health	Centers for Disease Control and Prevention	NA
A/Hawaii/56/2016	EPI827307	State of Hawaii Department of Health	Centers for Disease Control and Prevention	NA
A/Hawaii/57/2015	EPI662481	State of Hawaii Department of Health	Centers for Disease Control and Prevention	NA
A/Hawaii/57/2018	EPI1318201	State of Hawaii Department of Health	Centers for Disease Control and Prevention	NA
A/Hawaii/57/2019	EPI1586348	State of Hawaii Department of Health	Centers for Disease Control and Prevention	NA
A/Hawaii/58/2015	EPI671229	State of Hawaii Department of Health	Centers for Disease Control and Prevention	NA
A/Hawaii/58/2016	EPI827236	State of Hawaii Department of Health	Centers for Disease Control and Prevention	NA
A/Hawaii/58/2019	EPI1593439	State of Hawaii Department of Health	Centers for Disease Control and Prevention	NA
A/Hawaii/59/2016	EPI832148	State of Hawaii Department of Health	Centers for Disease Control and Prevention	NA
A/Hawaii/59/2019	EPI1608414	State of Hawaii Department of Health	Centers for Disease Control and Prevention	NA
A/Hawaii/6/2009	EPI185843	State of Hawaii Department of Health	Centers for Disease Control and Prevention	NA
A/Hawaii/6/2018	EPI1180981	State of Hawaii Department of Health	Centers for Disease Control and Prevention	NA
A/Hawaii/60/2014	EPI555486	State of Hawaii Department of Health	Centers for Disease Control and Prevention	NA
A/Hawaii/60/2015	EPI671237	State of Hawaii Department of Health	Centers for Disease Control and Prevention	NA
A/Hawaii/60/2016	EPI832156	State of Hawaii Department of Health	Centers for Disease Control and Prevention	NA
A/Hawaii/60/2019	EPI1597062	State of Hawaii Department of Health	Centers for Disease Control and Prevention	NA
A/Hawaii/61/2015	EPI675379	State of Hawaii Department of Health	Centers for Disease Control and Prevention	NA
A/Hawaii/61/2016	EPI832108	State of Hawaii Department of Health	Centers for Disease Control and Prevention	NA
A/Hawaii/61/2019	EPI1597454	State of Hawaii Department of Health	Centers for Disease Control and Prevention	NA
A/Hawaii/62/2014	EPI556599	State of Hawaii Department of Health	Centers for Disease Control and Prevention	NA
A/Hawaii/62/2016	EPI832244	State of Hawaii Department of Health	Centers for Disease Control and Prevention	NA
A/Hawaii/62/2019	EPI1606074	State of Hawaii Department of Health	Centers for Disease Control and Prevention	NA
A/Hawaii/63/2016	EPI836474	State of Hawaii Department of Health	Centers for Disease Control and Prevention	NA
A/Hawaii/64/2016	EPI836482	State of Hawaii Department of Health	Centers for Disease Control and Prevention	NA
A/Hawaii/64/2019	EPI1609446	State of Hawaii Department of Health	Centers for Disease Control and Prevention	NA
A/Hawaii/65/2015	EPI673876	State of Hawaii Department of Health	Centers for Disease Control and Prevention	NA
A/Hawaii/65/2019	EPI1627535	State of Hawaii Department of Health	Centers for Disease Control and Prevention	NA
A/Hawaii/67/2016	EPI841416	State of Hawaii Department of Health	Centers for Disease Control and Prevention	NA
A/Hawaii/67/2019	EPI1609094	State of Hawaii Department of Health	Centers for Disease Control and Prevention	NA
A/Hawaii/68/2015	EPI673895	State of Hawaii Department of Health	Centers for Disease Control and Prevention	NA
A/Hawaii/69/2015	EPI677320	State of Hawaii Department of Health	Centers for Disease Control and Prevention	NA
A/Hawaii/7/2009	EPI185849	State of Hawaii Department of Health	Centers for Disease Control and Prevention	NA
A/Hawaii/7/2015	EPI584558	State of Hawaii Department of Health	Centers for Disease Control and Prevention	NA
A/Hawaii/7/2016	EPI715393	State of Hawaii Department of Health	Centers for Disease Control and Prevention	NA
A/Hawaii/71/2015	EPI677344	State of Hawaii Department of Health	Centers for Disease Control and Prevention	NA
A/Hawaii/72/2015	EPI677421	State of Hawaii Department of Health	Centers for Disease Control and Prevention	NA
A/Hawaii/74/2015	EPI677445	State of Hawaii Department of Health	Centers for Disease Control and Prevention	NA
A/Hawaii/76/2015	EPI686237	State of Hawaii Department of Health	Centers for Disease Control and Prevention	NA
A/Hawaii/77/2015	EPI680092	State of Hawaii Department of Health	Centers for Disease Control and Prevention	NA
A/Hawaii/78/2015	EPI689332	State of Hawaii Department of Health	Centers for Disease Control and Prevention	NA
A/Hawaii/79/2015	EPI693575	State of Hawaii Department of Health	Centers for Disease Control and Prevention	NA
A/Hawaii/8/2014	EPI537086	State of Hawaii Department of Health	Centers for Disease Control and Prevention	NA
A/Hawaii/8/2015	EPI588513	State of Hawaii Department of Health	Centers for Disease Control and Prevention	NA
A/Hawaii/8/2019	EPI1407128	State of Hawaii Department of Health	Centers for Disease Control and Prevention	NA
A/Hawaii/80/2015	EPI711441	State of Hawaii Department of Health	Centers for Disease Control and Prevention	NA
A/Hawaii/81/2015	EPI711090	State of Hawaii Department of Health	Centers for Disease Control and Prevention	NA
A/Hawaii/82/2016	EPI862266	State of Hawaii Department of Health	Centers for Disease Control and Prevention	NA
A/Hawaii/84/2016	EPI862258	State of Hawaii Department of Health	Centers for Disease Control and Prevention	NA
A/Hawaii/87/2016	EPI865453	State of Hawaii Department of Health	Centers for Disease Control and Prevention	NA
A/Hawaii/89/2016	EPI865461	State of Hawaii Department of Health	Centers for Disease Control and Prevention	NA
A/Hawaii/9/2010	EPI278754	State of Hawaii Department of Health	Centers for Disease Control and Prevention	NA
A/Hawaii/9/2011	EPI347490	State of Hawaii Department of Health	Centers for Disease Control and Prevention	NA
A/Hawaii/9/2014	EPI537082	State of Hawaii Department of Health	Centers for Disease Control and Prevention	NA
A/Hawaii/9/2019	EPI1381919	State of Hawaii Department of Health	Centers for Disease Control and Prevention	NA
A/Hawaii/91/2016	EPI865477	State of Hawaii Department of Health	Centers for Disease Control and Prevention	NA
A/Hawkesbay/1/2013	EPI526812	Institute of Environmental Science and Research	WHO Collaborating Centre For Reference and Research On Influenza	NA
A/Hebei-Haigang/1203/2019	EPI1503654	WHO Chinese National Influenza Center	WHO Chinese National Influenza Center	NA
A/Hebei-Lunan/1410/2016	EPI777793	WHO Chinese National Influenza Center	WHO Chinese National Influenza Center	NA
A/Hebei-Luquan/1108/2019	EPI1380684	WHO Chinese National Influenza Center	WHO Chinese National Influenza Center	NA
A/Hebei-Xinhua/1193/2009	EPI211383	WHO Chinese National Influenza Center	Centers for Disease Control and Prevention	NA
A/Hebei-Yunhe/1101/2017	EPI1030197	WHO Chinese National Influenza Center	WHO Chinese National Influenza Center	NA
A/HebeiQiaodong/51/2007	EPI155582	?	Centers for Disease Control and Prevention	NA
A/Heilongjiang-Aihui/1152/2017	EPI1030347	WHO Chinese National Influenza Center	WHO Chinese National Influenza Center	NA
A/Heilongjiang-Daoli/1128/2012	EPI388495	WHO Chinese National Influenza Center	WHO Chinese National Influenza Center	NA
A/Heilongjiang-Jianhua/15/2016	EPI713588	WHO Chinese National Influenza Center	WHO Chinese National Influenza Center	NA
A/Heilongjiang-Longsha/111/2016	EPI713585	WHO Chinese National Influenza Center	WHO Chinese National Influenza Center	NA
A/Heilongjiang-Longsha/1274/2016	EPI777685	WHO Chinese National Influenza Center	WHO Chinese National Influenza Center	NA
A/Heilongjiang-Longsha/160/2010	EPI293823	WHO Chinese National Influenza Center	WHO Chinese National Influenza Center	NA
A/Heilongjiang-Nangang/124/2011	EPI330560	WHO Chinese National Influenza Center	WHO Chinese National Influenza Center	NA
A/Heilongjiang-Nangang/134/2009	EPI185730	WHO Chinese National Influenza Center	Centers for Disease Control and Prevention	NA
A/Heilongjiang-Taoshan/147/2011	EPI330768	WHO Chinese National Influenza Center	WHO Chinese National Influenza Center	NA
A/Heilongjiang-Xiangyang/1125/2011	EPI330520	WHO Chinese National Influenza Center	WHO Chinese National Influenza Center	NA
A/Heilongjiang-Xiangyang/11266/2015	EPI697041	WHO Chinese National Influenza Center	WHO Chinese National Influenza Center	NA
A/Heilongjiang-Xiangyang/1134/2011	EPI330528	WHO Chinese National Influenza Center	WHO Chinese National Influenza Center	NA
A/Heilongjiang-Yichun/1567/2017	EPI1029987	WHO Chinese National Influenza Center	WHO Chinese National Influenza Center	NA
A/Heilongjiang-Yichun/1634/2016	EPI817111	WHO Chinese National Influenza Center	WHO Chinese National Influenza Center	NA
A/Henan-Chuanhui/1228/2019	EPI1504888	WHO Chinese National Influenza Center	WHO Chinese National Influenza Center	NA
A/Henan-Jiefang/1275/2017	EPI1062951	WHO Chinese National Influenza Center	WHO Chinese National Influenza Center	NA
A/Henan-Jinshui/1222/2016	EPI829515	WHO Chinese National Influenza Center	WHO Chinese National Influenza Center	NA
A/Henan-Jinshui/1374/2015	EPI697599	WHO Chinese National Influenza Center	WHO Chinese National Influenza Center	NA
A/Henan-Luolong/1677/2015	EPI697002	WHO Chinese National Influenza Center	WHO Chinese National Influenza Center	NA
A/Henan-Muye/35/2012	EPI388447	WHO Chinese National Influenza Center	WHO Chinese National Influenza Center	NA
A/Henan-Ruyang/1687/2015	EPI713672	WHO Chinese National Influenza Center	WHO Chinese National Influenza Center	NA
A/Henan-Shancheng/1376/2019	EPI1504915	WHO Chinese National Influenza Center	WHO Chinese National Influenza Center	NA
A/Henan-Shihe/1212/2017	EPI1030344	WHO Chinese National Influenza Center	WHO Chinese National Influenza Center	NA
A/Henan-Weibin/1238/2019	EPI1504897	WHO Chinese National Influenza Center	WHO Chinese National Influenza Center	NA
A/Henan-Xigong/11041/2014	EPI554729	WHO Chinese National Influenza Center	WHO Chinese National Influenza Center	NA
A/Henan-Xigong/1691/2015	EPI697005	WHO Chinese National Influenza Center	WHO Chinese National Influenza Center	NA
A/Henan-Zhaoling/1338/2019	EPI1504783	WHO Chinese National Influenza Center	WHO Chinese National Influenza Center	NA
A/Hessen/34/2019	EPI1436975	Robert Koch Institute Nationales Referenzzentrum für Influenzaviren	Crick Worldwide Influenza Centre	NA
A/Hessen/4/2010	EPI301367	Robert Koch Institute	National Institute For Medical Research	NA
A/Hessen/48/2017	EPI1040721	Robert Koch Institute	Crick Worldwide Influenza Centre	NA
A/Hessen/5/2010	EPI302192	Robert Koch Institute	National Institute For Medical Research	NA
A/Hiroshima-C/2/2016	EPI764996	Hiroshima City Institute of Public Health	National Institute of Infectious Diseases (niid)	NA
A/Hiroshima-C/20/2009	EPI210999	?	National Institute of Infectious Diseases (niid)	NA
A/Hiroshima-C/22/2015	EPI624503	Hiroshima City Institute of Public Health	National Institute of Infectious Diseases (niid)	NA
A/Hiroshima-C/23/2012	EPI377237	Hiroshima City Institute of Public Health	National Institute of Infectious Diseases (niid)	NA
A/Hiroshima-C/27/2010	EPI278071	Hiroshima City Institute of Public Health	National Institute of Infectious Diseases (niid)	NA
A/Hiroshima-C/32/2014	EPI557608	Hiroshima City Institute of Public Health	National Institute of Infectious Diseases (niid)	NA
A/Hiroshima-C/51/2011	EPI334501	Hiroshima City Institute of Public Health	National Institute of Infectious Diseases (niid)	NA
A/Hiroshima-C/53/2011	EPI347696	Hiroshima City Institute of Public Health	National Institute of Infectious Diseases (niid)	NA
A/Hiroshima-C/9/2018	EPI1270458	Hiroshima City Institute of Public Health	National Institute of Infectious Diseases (niid)	NA
A/Hiroshima/123/2011	EPI355051	Center For Public Health and Environment, Hiroshima Prefectural Technology Research Institute	National Institute of Infectious Diseases (niid)	NA
A/Hiroshima/148/2009	EPI210922	?	National Institute of Infectious Diseases (niid)	NA
A/Hiroshima/154/2009	EPI210923	?	National Institute of Infectious Diseases (niid)	NA
A/Hiroshima/21/2016	EPI873201	Center For Public Health and Environment, Hiroshima Prefectural Technology Research Institute	National Institute of Infectious Diseases (niid)	NA
A/Hiroshima/49/2010	EPI295668	Center For Public Health and Environment, Hiroshima Prefectural Technology Research Institute	National Institute of Infectious Diseases (niid)	NA
A/Hiroshima/52/2005	EPI126807	National Institute of Infectious Diseases (niid)	Other Database Import	NA
A/Hiroshima/54/2017	EPI1055141	Center For Public Health and Environment, Hiroshima Prefectural Technology Research Institute	National Institute of Infectious Diseases (niid)	NA
A/Hiroshima/73/2018	EPI1351512	Center For Public Health and Environment, Hiroshima Prefectural Technology Research Institute	National Institute of Infectious Diseases (niid)	NA
A/HoChiMinh/5186/2010	EPI535016	?	Other Database Import	NA
A/HoChiMinh/5517/2010	EPI535017	?	Other Database Import	NA
A/HoChiMinh/5527/2010	EPI535018	?	Other Database Import	NA
A/HoChiMinh/5677/2010	EPI535019	?	Other Database Import	NA
A/HoChiMinh/5897/2010	EPI535020	?	Other Database Import	NA
A/HoChiMinh/6117/2010	EPI535023	?	Other Database Import	NA
A/HoChiMinh/6398/2010	EPI535029	?	Other Database Import	NA
A/HoaBinh/HB409/2007	EPI355340	?	Other Database Import	NA
A/Hokkaido/10H007/2010	EPI340645	?	Other Database Import	NA
A/Hokkaido/10H008/2010	EPI340644	?	Other Database Import	NA
A/Hokkaido/10H009/2010	EPI340643	?	Other Database Import	NA
A/Hokkaido/10H011/2010	EPI340642	?	Other Database Import	NA
A/Hokkaido/10H014/2010	EPI340641	?	Other Database Import	NA
A/Hokkaido/10H015/2010	EPI340640	?	Other Database Import	NA
A/Hokkaido/10H024/2010	EPI340637	?	Other Database Import	NA
A/Hokkaido/10H027/2011	EPI340636	?	Other Database Import	NA
A/Hokkaido/10H028/2011	EPI340635	?	Other Database Import	NA
A/Hokkaido/10H029/2011	EPI340634	?	Other Database Import	NA
A/Hokkaido/10H039/2011	EPI340633	?	Other Database Import	NA
A/Hokkaido/13H011/2014	EPI581319	?	Other Database Import	NA
A/Hokkaido/16/2010	EPI286695	Hokkaido Institute of Public Health	National Institute of Infectious Diseases (niid)	NA
A/Hokkaido/16/2017	EPI1002849	Hokkaido Institute of Public Health	National Institute of Infectious Diseases (niid)	NA
A/Hokkaido/17/2010	EPI286697	Hokkaido Institute of Public Health	National Institute of Infectious Diseases (niid)	NA
A/Hokkaido/19416/2010	EPI305307	Hokkaido Institute of Public Health	National Institute of Infectious Diseases (niid)	NA
A/Hokkaido/20/2016	EPI809658	Hokkaido Institute of Public Health	National Institute of Infectious Diseases (niid)	NA
A/Hokkaido/30-1-a/2013	EPI438138	?	Other Database Import	NA
A/Hokkaido/42/2013	EPI456599	Hokkaido Institute of Public Health	National Institute of Infectious Diseases (niid)	NA
A/Hokkaido/6/2015	EPI624886	Hokkaido Institute of Public Health	National Institute of Infectious Diseases (niid)	NA
A/Hokkaido/7/2018	EPI1335522	Hokkaido Institute of Public Health	National Institute of Infectious Diseases (niid)	NA
A/Hokkaido/9/2008	EPI211003	?	National Institute of Infectious Diseases (niid)	NA
A/Hokkaido/M1/2014	EPI529307	?	Other Database Import	NA
A/Honduras/1038/2007	EPI163228	?	Centers for Disease Control and Prevention	NA
A/Honduras/105/2009	EPI193898	Laboratorio Nacional De Virologia	Centers for Disease Control and Prevention	NA
A/Honduras/111/2017	EPI1026909	Laboratorio Nacional De Virologia	Centers for Disease Control and Prevention	NA
A/Honduras/187/2017	EPI1026925	Laboratorio Nacional De Virologia	Centers for Disease Control and Prevention	NA
A/Honduras/188/2017	EPI1026933	Laboratorio Nacional De Virologia	Centers for Disease Control and Prevention	NA
A/Honduras/1919/2006	EPI155200	?	Centers for Disease Control and Prevention	NA
A/Honduras/1922/2006	EPI155202	?	Centers for Disease Control and Prevention	NA
A/Honduras/1923/2006	EPI155204	?	Centers for Disease Control and Prevention	NA
A/Honduras/195/2017	EPI1026941	Laboratorio Nacional De Virologia	Centers for Disease Control and Prevention	NA
A/Honduras/202/2017	EPI1035373	Laboratorio Nacional De Virologia	Centers for Disease Control and Prevention	NA
A/Honduras/2243/2009	EPI193975	Laboratorio Nacional De Virologia	Centers for Disease Control and Prevention	NA
A/Honduras/234/2017	EPI1035381	Laboratorio Nacional De Virologia	Centers for Disease Control and Prevention	NA
A/Honduras/2426/2009	EPI211350	Laboratorio Nacional De Virologia	Centers for Disease Control and Prevention	NA
A/Honduras/2445/2009	EPI211353	Laboratorio Nacional De Virologia	Centers for Disease Control and Prevention	NA
A/Honduras/3112/2006	EPI155372	?	Centers for Disease Control and Prevention	NA
A/Honduras/379/2017	EPI1056314	Laboratorio Nacional De Virologia	Centers for Disease Control and Prevention	NA
A/Honduras/388/2017	EPI1056322	Laboratorio Nacional De Virologia	Centers for Disease Control and Prevention	NA
A/Honduras/444/2017	EPI1056330	Laboratorio Nacional De Virologia	Centers for Disease Control and Prevention	NA
A/Honduras/446/2017	EPI1056338	Laboratorio Nacional De Virologia	Centers for Disease Control and Prevention	NA
A/Honduras/45/2006	EPI155688	?	Centers for Disease Control and Prevention	NA
A/Honduras/460/2017	EPI1056346	Laboratorio Nacional De Virologia	Centers for Disease Control and Prevention	NA
A/Honduras/4607/2019	EPI1548746	Laboratorio Nacional De Virologia	Centers for Disease Control and Prevention	NA
A/Honduras/4619/2019	EPI1548754	Laboratorio Nacional De Virologia	Centers for Disease Control and Prevention	NA
A/Honduras/4636/2019	EPI1548762	Laboratorio Nacional De Virologia	Centers for Disease Control and Prevention	NA
A/Honduras/467/2017	EPI1056354	Laboratorio Nacional De Virologia	Centers for Disease Control and Prevention	NA
A/Honduras/477/2017	EPI1056378	Laboratorio Nacional De Virologia	Centers for Disease Control and Prevention	NA
A/Honduras/482/2017	EPI1056386	Laboratorio Nacional De Virologia	Centers for Disease Control and Prevention	NA
A/Honduras/492/2017	EPI1056394	Laboratorio Nacional De Virologia	Centers for Disease Control and Prevention	NA
A/Honduras/504/2017	EPI1056402	Laboratorio Nacional De Virologia	Centers for Disease Control and Prevention	NA
A/Honduras/506/2017	EPI1056418	Laboratorio Nacional De Virologia	Centers for Disease Control and Prevention	NA
A/Honduras/5247/2019	EPI1618869	Laboratorio Nacional De Virologia	Centers for Disease Control and Prevention	NA
A/Honduras/5282/2019	EPI1629139	Laboratorio Nacional De Virologia	Centers for Disease Control and Prevention	NA
A/Honduras/5344/2019	EPI1629179	Laboratorio Nacional De Virologia	Centers for Disease Control and Prevention	NA
A/Honduras/5367/2019	EPI1627582	Laboratorio Nacional De Virologia	Centers for Disease Control and Prevention	NA
A/Honduras/5408/2019	EPI1631080	Laboratorio Nacional De Virologia	Centers for Disease Control and Prevention	NA
A/Honduras/5560/2007	EPI157659	?	Centers for Disease Control and Prevention	NA
A/Honduras/56/2009	EPI185777	Laboratorio Nacional De Virologia	Centers for Disease Control and Prevention	NA
A/Honduras/602/2007	EPI157663	?	Centers for Disease Control and Prevention	NA
A/Honduras/6065/2010	EPI274452	Laboratorio Nacional De Virologia	Centers for Disease Control and Prevention	NA
A/Honduras/6374/2007	EPI157665	?	Centers for Disease Control and Prevention	NA
A/Honduras/639/2009	EPI185780	Laboratorio Nacional De Virologia	Centers for Disease Control and Prevention	NA
A/Honduras/6453/2007	EPI157671	?	Centers for Disease Control and Prevention	NA
A/Honduras/6549/2015	EPI688171	Laboratorio Nacional De Virologia	Centers for Disease Control and Prevention	NA
A/Honduras/6705/2010	EPI295258	Laboratorio Nacional De Virologia	Centers for Disease Control and Prevention	NA
A/Honduras/6720/2015	EPI688178	Laboratorio Nacional De Virologia	Centers for Disease Control and Prevention	NA
A/Honduras/7873/2016	EPI814324	Laboratorio Nacional De Virologia	Centers for Disease Control and Prevention	NA
A/Honduras/9489/2016	EPI870242	Laboratorio Nacional De Virologia	Centers for Disease Control and Prevention	NA
A/Honduras/9568/2016	EPI870250	Laboratorio Nacional De Virologia	Centers for Disease Control and Prevention	NA
A/Honduras/9633/2016	EPI870258	Laboratorio Nacional De Virologia	Centers for Disease Control and Prevention	NA
A/Honduras/9889/2017	EPI1038642	Laboratorio Nacional De Virologia	Centers for Disease Control and Prevention	NA
A/Honduras/AF1069/2006	EPI68541	?	Other Database Import	NA
A/HongKong/1036/2013	EPI466783	Government Virus Unit	National Institute For Medical Research	NA
A/HongKong/105/2008	EPI161882	?	Centers for Disease Control and Prevention	NA
A/HongKong/1078/2018	EPI1266435	Hong Kong Department of Health	Centers for Disease Control and Prevention	NA
A/HongKong/1100/2018	EPI1270791	Hong Kong Department of Health	Crick Worldwide Influenza Centre	NA
A/HongKong/1101/2018	EPI1274043	Hong Kong Department of Health	Centers for Disease Control and Prevention	NA
A/HongKong/1106/2018	EPI1266419	Government Virus Unit	Centers for Disease Control and Prevention	NA
A/HongKong/1110/2018	EPI1270793	Government Virus Unit	Crick Worldwide Influenza Centre	NA
A/HongKong/1130/2018	EPI1266151	Government Virus Unit	Centers for Disease Control and Prevention	NA
A/HongKong/11709/2015	EPI631562	Government Virus Unit	Centers for Disease Control and Prevention	NA
A/HongKong/11742/2015	EPI631555	Government Virus Unit	Centers for Disease Control and Prevention	NA
A/HongKong/11743/2015	EPI630734	Government Virus Unit	Crick Worldwide Influenza Centre	NA
A/HongKong/1194/2014	EPI551857	Government Virus Unit	National Institute For Medical Research	NA
A/HongKong/12/2014	EPI500283	Government Virus Unit	National Institute For Medical Research	NA
A/HongKong/122/2017	EPI918267	Government Virus Unit	Centers for Disease Control and Prevention	NA
A/HongKong/123/2017	EPI918275	Government Virus Unit	Centers for Disease Control and Prevention	NA
A/HongKong/146/2013	EPI426062	Government Virus Unit	National Institute For Medical Research	NA
A/HongKong/15/2013	EPI426064	Government Virus Unit	National Institute For Medical Research	NA
A/HongKong/1508/2018	EPI1315887	Hong Kong Department of Health	Hong Kong Department of Health	NA
A/HongKong/156/2008	EPI161884	?	Centers for Disease Control and Prevention	NA
A/HongKong/161/2008	EPI161886	?	Centers for Disease Control and Prevention	NA
A/HongKong/1704/2016	EPI813992	Government Virus Unit	Centers for Disease Control and Prevention	NA
A/HongKong/1705/2016	EPI814000	Government Virus Unit	Centers for Disease Control and Prevention	NA
A/HongKong/1706/2016	EPI814008	Government Virus Unit	Centers for Disease Control and Prevention	NA
A/HongKong/1708/2018	EPI1315889	Hong Kong Department of Health	Hong Kong Department of Health	NA
A/HongKong/173/2008	EPI161888	?	Centers for Disease Control and Prevention	NA
A/HongKong/1732/2018	EPI1315891	Hong Kong Department of Health	Hong Kong Department of Health	NA
A/HongKong/1736/2010	EPI270340	Government Virus Unit	Centers for Disease Control and Prevention	NA
A/HongKong/1737/2010	EPI287144	Government Virus Unit	National Institute For Medical Research	NA
A/HongKong/1757/2018	EPI1315893	Hong Kong Department of Health	Hong Kong Department of Health	NA
A/HongKong/1763/2018	EPI1315895	Hong Kong Department of Health	Hong Kong Department of Health	NA
A/HongKong/1775/2010	EPI287146	Government Virus Unit	National Institute For Medical Research	NA
A/HongKong/1826/2018	EPI1319594	Hong Kong Department of Health	Hong Kong Department of Health	NA
A/HongKong/1834/2018	EPI1319596	Hong Kong Department of Health	Hong Kong Department of Health	NA
A/HongKong/1837/2010	EPI287148	Government Virus Unit	National Institute For Medical Research	NA
A/HongKong/1838/2018	EPI1319598	Hong Kong Department of Health	Hong Kong Department of Health	NA
A/HongKong/184/2008	EPI161894	?	Centers for Disease Control and Prevention	NA
A/HongKong/1864/2013	EPI465297	Public Health Laboratory Services Branch, Centre For Health Protection	Centers for Disease Control and Prevention	NA
A/HongKong/1868/2008	EPI168586	?	Centers for Disease Control and Prevention	NA
A/HongKong/19/2014	EPI500285	Government Virus Unit	National Institute For Medical Research	NA
A/HongKong/1934/2018	EPI1319600	Hong Kong Department of Health	Hong Kong Department of Health	NA
A/HongKong/1941/2018	EPI1319602	Hong Kong Department of Health	Hong Kong Department of Health	NA
A/HongKong/1952/2009	EPI211538	Government Virus Unit	National Institute For Medical Research	NA
A/HongKong/1985/2009	EPI211542	Government Virus Unit	National Institute For Medical Research	NA
A/HongKong/1999/2009	EPI185739	Government Virus Unit	Centers for Disease Control and Prevention	NA
A/HongKong/2000/2009	EPI185742	Government Virus Unit	Centers for Disease Control and Prevention	NA
A/HongKong/2007/2009	EPI185745	Government Virus Unit	Centers for Disease Control and Prevention	NA
A/HongKong/2008/2009	EPI185748	Government Virus Unit	Centers for Disease Control and Prevention	NA
A/HongKong/2044/2018	EPI1319606	Hong Kong Department of Health	Hong Kong Department of Health	NA
A/HongKong/2060/2018	EPI1372198	Hong Kong Department of Health	Centers for Disease Control and Prevention	NA
A/HongKong/2097/2010	EPI279878	Government Virus Unit	National Institute For Medical Research	NA
A/HongKong/2121/2010	EPI279880	Government Virus Unit	National Institute For Medical Research	NA
A/HongKong/2142/2009	EPI210164	Government Virus Unit	National Institute For Medical Research	NA
A/HongKong/2146/2010	EPI279882	Government Virus Unit	National Institute For Medical Research	NA
A/HongKong/2152/2010	EPI278768	Government Virus Unit	Centers for Disease Control and Prevention	NA
A/HongKong/2154/2009	EPI214945	Government Virus Unit	National Institute For Medical Research	NA
A/HongKong/218/2006	EPI157701	?	Centers for Disease Control and Prevention	NA
A/HongKong/2180/2010	EPI279884	Government Virus Unit	National Institute For Medical Research	NA
A/HongKong/2183/2010	EPI278771	Government Virus Unit	Centers for Disease Control and Prevention	NA
A/HongKong/2210/2009	EPI214947	Government Virus Unit	National Institute For Medical Research	NA
A/HongKong/2228/2017	EPI1021153	Government Virus Unit	Crick Worldwide Influenza Centre	NA
A/HongKong/2229/2017	EPI1021155	Government Virus Unit	Crick Worldwide Influenza Centre	NA
A/HongKong/2230/2017	EPI1021157	Government Virus Unit	Crick Worldwide Influenza Centre	NA
A/HongKong/2258/2017	EPI1021165	Government Virus Unit	Crick Worldwide Influenza Centre	NA
A/HongKong/2262/2016	EPI858886	Government Virus Unit	Crick Worldwide Influenza Centre	NA
A/HongKong/2262/2017	EPI1021171	Government Virus Unit	Crick Worldwide Influenza Centre	NA
A/HongKong/2271/2016	EPI858888	Government Virus Unit	Crick Worldwide Influenza Centre	NA
A/HongKong/2273/2017	EPI1021189	Government Virus Unit	Crick Worldwide Influenza Centre	NA
A/HongKong/2286/2017	EPI1021211	Government Virus Unit	Crick Worldwide Influenza Centre	NA
A/HongKong/2287/2017	EPI1021213	Government Virus Unit	Crick Worldwide Influenza Centre	NA
A/HongKong/2293/2017	EPI1021225	Government Virus Unit	Crick Worldwide Influenza Centre	NA
A/HongKong/2298/2016	EPI836490	Government Virus Unit	Centers for Disease Control and Prevention	NA
A/HongKong/23/2008	EPI161896	?	Centers for Disease Control and Prevention	NA
A/HongKong/235/2017	EPI960547	Government Virus Unit	Centers for Disease Control and Prevention	NA
A/HongKong/2387/2016	EPI858890	Government Virus Unit	Crick Worldwide Influenza Centre	NA
A/HongKong/2389/2016	EPI836506	Government Virus Unit	Centers for Disease Control and Prevention	NA
A/HongKong/2391/2016	EPI836514	Government Virus Unit	Centers for Disease Control and Prevention	NA
A/HongKong/2398/2016	EPI836522	Government Virus Unit	Centers for Disease Control and Prevention	NA
A/HongKong/240/2017	EPI943229	Government Virus Unit	Crick Worldwide Influenza Centre	NA
A/HongKong/2473/2017	EPI1060835	Government Virus Unit	Crick Worldwide Influenza Centre	NA
A/HongKong/2571/2007	EPI156122	?	Centers for Disease Control and Prevention	NA
A/HongKong/26233/2009	EPI214987	Government Virus Unit	National Institute For Medical Research	NA
A/HongKong/26237/2009	EPI232537	Government Virus Unit	Centers for Disease Control and Prevention	NA
A/HongKong/26560/2009	EPI232540	Government Virus Unit	Centers for Disease Control and Prevention	NA
A/HongKong/2657/2007	EPI156124	?	Centers for Disease Control and Prevention	NA
A/HongKong/2669/2019	EPI1543095	Government Virus Unit	Crick Worldwide Influenza Centre	NA
A/HongKong/2670/2019	EPI1543097	Government Virus Unit	Crick Worldwide Influenza Centre	NA
A/HongKong/2671/2019	EPI1592034	Government Virus Unit	Centers for Disease Control and Prevention	NA
A/HongKong/2672/2019	EPI1543101	Government Virus Unit	Crick Worldwide Influenza Centre	NA
A/HongKong/2675/2019	EPI1543107	Government Virus Unit	Crick Worldwide Influenza Centre	NA
A/HongKong/2676/2019	EPI1592012	Government Virus Unit	Centers for Disease Control and Prevention	NA
A/HongKong/2897/2005	EPI157718	?	Centers for Disease Control and Prevention	NA
A/HongKong/2946/2018	EPI1371440	Hong Kong Department of Health	Crick Worldwide Influenza Centre	NA
A/HongKong/3044/2017	EPI1036316	Government Virus Unit	Crick Worldwide Influenza Centre	NA
A/HongKong/3049/2008	EPI175150	?	Centers for Disease Control and Prevention	NA
A/HongKong/3053/2017	EPI1036326	Government Virus Unit	Crick Worldwide Influenza Centre	NA
A/HongKong/3055/2006	EPI156102	?	Centers for Disease Control and Prevention	NA
A/HongKong/3058/2019	EPI1631987	Government Virus Unit	Centers for Disease Control and Prevention	NA
A/HongKong/3059/2019	EPI1586938	Government Virus Unit	Centers for Disease Control and Prevention	NA
A/HongKong/3068/2006	EPI156105	?	Centers for Disease Control and Prevention	NA
A/HongKong/3069/2006	EPI156107	?	Centers for Disease Control and Prevention	NA
A/HongKong/3070/2017	EPI1043848	Government Virus Unit	Crick Worldwide Influenza Centre	NA
A/HongKong/3071/2017	EPI1043850	Government Virus Unit	Crick Worldwide Influenza Centre	NA
A/HongKong/3101/2017	EPI1043904	Government Virus Unit	Crick Worldwide Influenza Centre	NA
A/HongKong/3134/2008	EPI175153	?	Centers for Disease Control and Prevention	NA
A/HongKong/3170/2010	EPI287099	Government Virus Unit	National Institute For Medical Research	NA
A/HongKong/32/2014	EPI500289	Government Virus Unit	National Institute For Medical Research	NA
A/HongKong/33/2014	EPI500291	Government Virus Unit	National Institute For Medical Research	NA
A/HongKong/33219/2009	EPI241152	Government Virus Unit	Centers for Disease Control and Prevention	NA
A/HongKong/34114/2009	EPI270297	Government Virus Unit	Centers for Disease Control and Prevention	NA
A/HongKong/34194/2009	EPI232967	Government Virus Unit	National Institute For Medical Research	NA
A/HongKong/34341/2009	EPI241155	Government Virus Unit	Centers for Disease Control and Prevention	NA
A/HongKong/34430/2009	EPI232963	Government Virus Unit	National Institute For Medical Research	NA
A/HongKong/3512/2017	EPI1048564	Government Virus Unit	Centers for Disease Control and Prevention	NA
A/HongKong/3556/2017	EPI1048436	Government Virus Unit	Centers for Disease Control and Prevention	NA
A/HongKong/3563/2017	EPI1048736	Government Virus Unit	Centers for Disease Control and Prevention	NA
A/HongKong/3571/2017	EPI1048657	Government Virus Unit	Centers for Disease Control and Prevention	NA
A/HongKong/3577/2010	EPI287105	Government Virus Unit	National Institute For Medical Research	NA
A/HongKong/3579/2010	EPI287107	Government Virus Unit	National Institute For Medical Research	NA
A/HongKong/3595/2017	EPI1048705	Government Virus Unit	Centers for Disease Control and Prevention	NA
A/HongKong/3629/2017	EPI1048752	Government Virus Unit	Centers for Disease Control and Prevention	NA
A/HongKong/3716/2010	EPI279993	Government Virus Unit	Centers for Disease Control and Prevention	NA
A/HongKong/39/2008	EPI161900	?	Centers for Disease Control and Prevention	NA
A/HongKong/392/2013	EPI464686	Government Virus Unit	National Institute For Medical Research	NA
A/HongKong/393/2008	EPI161902	?	Centers for Disease Control and Prevention	NA
A/HongKong/3951/2011	EPI319238	Government Virus Unit	National Institute For Medical Research	NA
A/HongKong/3953/2011	EPI342317	Government Virus Unit	Centers for Disease Control and Prevention	NA
A/HongKong/3961/2011	EPI319240	Government Virus Unit	National Institute For Medical Research	NA
A/HongKong/3968/2011	EPI331092	Government Virus Unit	National Institute For Medical Research	NA
A/HongKong/3970/2011	EPI334614	Government Virus Unit	Centers for Disease Control and Prevention	NA
A/HongKong/3974/2011	EPI335902	Government Virus Unit	Centers for Disease Control and Prevention	NA
A/HongKong/4/2014	EPI500294	Government Virus Unit	National Institute For Medical Research	NA
A/HongKong/40/2009	EPI185752	Government Virus Unit	Centers for Disease Control and Prevention	NA
A/HongKong/40/2016	EPI730942	Government Virus Unit	Centers for Disease Control and Prevention	NA
A/HongKong/4085/2017	EPI1073865	Government Virus Unit	Crick Worldwide Influenza Centre	NA
A/HongKong/4119/2017	EPI1073877	Government Virus Unit	Crick Worldwide Influenza Centre	NA
A/HongKong/4184/2017	EPI1073897	Government Virus Unit	Crick Worldwide Influenza Centre	NA
A/HongKong/419/2013	EPI464688	Public Health Laboratory Services Branch, Centre For Health Protection	National Institute For Medical Research	NA
A/HongKong/4193/2017	EPI1073899	Government Virus Unit	Crick Worldwide Influenza Centre	NA
A/HongKong/4244/2014	EPI551859	Government Virus Unit	National Institute For Medical Research	NA
A/HongKong/43/2013	EPI426066	Government Virus Unit	National Institute For Medical Research	NA
A/HongKong/448/2015	EPI586268	WHO Chinese National Influenza Center	WHO Chinese National Influenza Center	NA
A/HongKong/4494/2009	EPI214949	Government Virus Unit	National Institute For Medical Research	NA
A/HongKong/45/2019	EPI1691929	Hong Kong Department of Health	WHO Chinese National Influenza Center	NA
A/HongKong/450/2015	EPI586271	WHO Chinese National Influenza Center	WHO Chinese National Influenza Center	NA
A/HongKong/4758/2007	EPI157752	?	Centers for Disease Control and Prevention	NA
A/HongKong/4800/2014	EPI539575	Government Virus Unit	National Institute For Medical Research	NA
A/HongKong/4801/2014	EPI834580	Crick Worldwide Influenza Centre	Centers for Disease Control and Prevention	NA
A/HongKong/4818/2017	EPI1107059	Government Virus Unit	Centers for Disease Control and Prevention	NA
A/HongKong/4823/2017	EPI1107090	Government Virus Unit	Centers for Disease Control and Prevention	NA
A/HongKong/4824/2017	EPI1107098	Government Virus Unit	Centers for Disease Control and Prevention	NA
A/HongKong/489/2015	EPI586277	WHO Chinese National Influenza Center	WHO Chinese National Influenza Center	NA
A/HongKong/4913/2011	EPI353484	Government Virus Unit	Centers for Disease Control and Prevention	NA
A/HongKong/4928/2013	EPI486413	Government Virus Unit	Centers for Disease Control and Prevention	NA
A/HongKong/4937/2011	EPI352774	Government Virus Unit	National Institute For Medical Research	NA
A/HongKong/4960/2011	EPI352772	Government Virus Unit	National Institute For Medical Research	NA
A/HongKong/4974/2011	EPI352770	Government Virus Unit	National Institute For Medical Research	NA
A/HongKong/4983/2017	EPI1239833	Government Virus Unit	Centers for Disease Control and Prevention	NA
A/HongKong/4994/2017	EPI1239817	Government Virus Unit	Centers for Disease Control and Prevention	NA
A/HongKong/4995/2017	EPI1154835	Government Virus Unit	Crick Worldwide Influenza Centre	NA
A/HongKong/5047/2011	EPI352776	Government Virus Unit	National Institute For Medical Research	NA
A/HongKong/5063/2011	EPI353491	Government Virus Unit	Centers for Disease Control and Prevention	NA
A/HongKong/52/2008	EPI161917	?	Centers for Disease Control and Prevention	NA
A/HongKong/5320/2014	EPI539579	Government Virus Unit	National Institute For Medical Research	NA
A/HongKong/5383/2014	EPI537093	Government Virus Unit	Centers for Disease Control and Prevention	NA
A/HongKong/5578/2014	EPI539803	Government Virus Unit	National Institute For Medical Research	NA
A/HongKong/5641/2013	EPI486578	Government Virus Unit	Centers for Disease Control and Prevention	NA
A/HongKong/5695/2014	EPI539805	Government Virus Unit	National Institute For Medical Research	NA
A/HongKong/5738/2014	EPI2318890	National Institute For Medical Research	St. Jude Children's Research Hospital	NA
A/HongKong/5838/2017	EPI1180790	Government Virus Unit	Centers for Disease Control and Prevention	NA
A/HongKong/6033/2014	EPI551865	Government Virus Unit	National Institute For Medical Research	NA
A/HongKong/626/2018	EPI1243188	Government Virus Unit	Crick Worldwide Influenza Centre	NA
A/HongKong/639/2018	EPI1243190	Government Virus Unit	Crick Worldwide Influenza Centre	NA
A/HongKong/6421/2014	EPI551869	Government Virus Unit	National Institute For Medical Research	NA
A/HongKong/656/2018	EPI1243196	Government Virus Unit	Crick Worldwide Influenza Centre	NA
A/HongKong/681/2018	EPI1243206	Government Virus Unit	Crick Worldwide Influenza Centre	NA
A/HongKong/6881/2010	EPI342254	Government Virus Unit	Centers for Disease Control and Prevention	NA
A/HongKong/6882/2010	EPI302194	Government Virus Unit	National Institute For Medical Research	NA
A/HongKong/6894/2010	EPI302196	Government Virus Unit	National Institute For Medical Research	NA
A/HongKong/6925/2010	EPI302198	Government Virus Unit	National Institute For Medical Research	NA
A/HongKong/6927/2010	EPI302200	Government Virus Unit	National Institute For Medical Research	NA
A/HongKong/6934/2010	EPI342264	Government Virus Unit	Centers for Disease Control and Prevention	NA
A/HongKong/6940/2010	EPI309434	Government Virus Unit	Centers for Disease Control and Prevention	NA
A/HongKong/71/2008	EPI161921	?	Centers for Disease Control and Prevention	NA
A/HongKong/7127/2014	EPI718979	Government Virus Unit	Centers for Disease Control and Prevention	NA
A/HongKong/7229/2014	EPI551873	Government Virus Unit	National Institute For Medical Research	NA
A/HongKong/7243/2014	EPI551875	Government Virus Unit	National Institute For Medical Research	NA
A/HongKong/7364/2014	EPI551891	Government Virus Unit	National Institute For Medical Research	NA
A/HongKong/7563/2014	EPI551152	Public Health Laboratory Services Branch, Centre For Health Protection	Public Health Laboratory Services Branch, Centre For Health Protection	NA
A/HongKong/7622/2014	EPI557295	Government Virus Unit	National Institute For Medical Research	NA
A/HongKong/8112349/2015	EPI574612	Government Virus Unit	National Institute For Medical Research	NA
A/HongKong/8112865/2015	EPI574616	Government Virus Unit	National Institute For Medical Research	NA
A/HongKong/8117/2012	EPI392265	Public Health Laboratory Services Branch, Centre For Health Protection	National Institute For Medical Research	NA
A/HongKong/8119/2012	EPI392267	Public Health Laboratory Services Branch, Centre For Health Protection	National Institute For Medical Research	NA
A/HongKong/8150/2012	EPI392271	Government Virus Unit	National Institute For Medical Research	NA
A/HongKong/8152/2012	EPI392273	Public Health Laboratory Services Branch, Centre For Health Protection	National Institute For Medical Research	NA
A/HongKong/8581/2017	EPI1180996	Government Virus Unit	Centers for Disease Control and Prevention	NA
A/HongKong/97/2008	EPI161923	?	Centers for Disease Control and Prevention	NA
A/HongKong/97/2016	EPI699739	Government Virus Unit	Crick Worldwide Influenza Centre	NA
A/HongKong/98/2016	EPI718987	Government Virus Unit	Centers for Disease Control and Prevention	NA
A/HongKong/CUHK10026/2005	EPI161232	?	Other Database Import	NA
A/HongKong/CUHK10100/1999	EPI161233	?	Other Database Import	NA
A/HongKong/CUHK10132/1999	EPI161234	?	Other Database Import	NA
A/HongKong/CUHK10133/1999	EPI161235	?	Other Database Import	NA
A/HongKong/CUHK10151/1999	EPI161236	?	Other Database Import	NA
A/HongKong/CUHK10186/1998	EPI161237	?	Other Database Import	NA
A/HongKong/CUHK10216/1998	EPI161238	?	Other Database Import	NA
A/HongKong/CUHK10276/1998	EPI161239	?	Other Database Import	NA
A/HongKong/CUHK10297/2005	EPI161240	?	Other Database Import	NA
A/HongKong/CUHK10537/1998	EPI161241	?	Other Database Import	NA
A/HongKong/CUHK10554/1998	EPI161242	?	Other Database Import	NA
A/HongKong/CUHK10591/2005	EPI161243	?	Other Database Import	NA
A/HongKong/CUHK10632/1998	EPI161244	?	Other Database Import	NA
A/HongKong/CUHK10660/1998	EPI161245	?	Other Database Import	NA
A/HongKong/CUHK10756/1998	EPI161246	?	Other Database Import	NA
A/HongKong/CUHK10954/1998	EPI161247	?	Other Database Import	NA
A/HongKong/CUHK10958/1998	EPI161248	?	Other Database Import	NA
A/HongKong/CUHK10960/1998	EPI161249	?	Other Database Import	NA
A/HongKong/CUHK11163/1999	EPI161250	?	Other Database Import	NA
A/HongKong/CUHK11230/1999	EPI161251	?	Other Database Import	NA
A/HongKong/CUHK11237/1999	EPI161252	?	Other Database Import	NA
A/HongKong/CUHK11241/1999	EPI161253	?	Other Database Import	NA
A/HongKong/CUHK11255/1999	EPI161254	?	Other Database Import	NA
A/HongKong/CUHK11949/2005	EPI161255	?	Other Database Import	NA
A/HongKong/CUHK12107/2005	EPI161256	?	Other Database Import	NA
A/HongKong/CUHK12160/1997	EPI161257	?	Other Database Import	NA
A/HongKong/CUHK12312/1999	EPI161258	?	Other Database Import	NA
A/HongKong/CUHK12320/2005	EPI161260	?	Other Database Import	NA
A/HongKong/CUHK12420/2005	EPI161261	?	Other Database Import	NA
A/HongKong/CUHK12425/2005	EPI161262	?	Other Database Import	NA
A/HongKong/CUHK12563/1997	EPI161263	?	Other Database Import	NA
A/HongKong/CUHK12566/1997	EPI161264	?	Other Database Import	NA
A/HongKong/CUHK12572/1999	EPI161265	?	Other Database Import	NA
A/HongKong/CUHK12580/1999	EPI161266	?	Other Database Import	NA
A/HongKong/CUHK12626/1997	EPI161267	?	Other Database Import	NA
A/HongKong/CUHK12794/1997	EPI161268	?	Other Database Import	NA
A/HongKong/CUHK12897/1999	EPI161269	?	Other Database Import	NA
A/HongKong/CUHK13033/2001	EPI161270	?	Other Database Import	NA
A/HongKong/CUHK13048/2001	EPI161271	?	Other Database Import	NA
A/HongKong/CUHK13126/2004	EPI161272	?	Other Database Import	NA
A/HongKong/CUHK13172/2001	EPI161273	?	Other Database Import	NA
A/HongKong/CUHK13216/2002	EPI161274	?	Other Database Import	NA
A/HongKong/CUHK13249/2002	EPI161275	?	Other Database Import	NA
A/HongKong/CUHK13278/2002	EPI161276	?	Other Database Import	NA
A/HongKong/CUHK13299/2003	EPI161277	?	Other Database Import	NA
A/HongKong/CUHK13339/2003	EPI161278	?	Other Database Import	NA
A/HongKong/CUHK13434/2003	EPI161279	?	Other Database Import	NA
A/HongKong/CUHK13483/2003	EPI161280	?	Other Database Import	NA
A/HongKong/CUHK13510/2001	EPI161281	?	Other Database Import	NA
A/HongKong/CUHK13527/2003	EPI161282	?	Other Database Import	NA
A/HongKong/CUHK13658/2001	EPI161283	?	Other Database Import	NA
A/HongKong/CUHK13763/1999	EPI161284	?	Other Database Import	NA
A/HongKong/CUHK14627/1999	EPI161285	?	Other Database Import	NA
A/HongKong/CUHK14672/1999	EPI161286	?	Other Database Import	NA
A/HongKong/CUHK14875/1999	EPI161287	?	Other Database Import	NA
A/HongKong/CUHK14999/2005	EPI161288	?	Other Database Import	NA
A/HongKong/CUHK16614/1998	EPI161289	?	Other Database Import	NA
A/HongKong/CUHK17464/1998	EPI161290	?	Other Database Import	NA
A/HongKong/CUHK17603/1998	EPI161291	?	Other Database Import	NA
A/HongKong/CUHK17643/1998	EPI161292	?	Other Database Import	NA
A/HongKong/CUHK17697/1998	EPI161293	?	Other Database Import	NA
A/HongKong/CUHK17704/1998	EPI161294	?	Other Database Import	NA
A/HongKong/CUHK17707/1998	EPI161295	?	Other Database Import	NA
A/HongKong/CUHK17872/1998	EPI161296	?	Other Database Import	NA
A/HongKong/CUHK18036/1998	EPI161297	?	Other Database Import	NA
A/HongKong/CUHK18194/1998	EPI161298	?	Other Database Import	NA
A/HongKong/CUHK18218/1998	EPI161299	?	Other Database Import	NA
A/HongKong/CUHK18230/1998	EPI161300	?	Other Database Import	NA
A/HongKong/CUHK18351/1998	EPI161301	?	Other Database Import	NA
A/HongKong/CUHK18358/1998	EPI161302	?	Other Database Import	NA
A/HongKong/CUHK18610/1998	EPI161303	?	Other Database Import	NA
A/HongKong/CUHK18886/1998	EPI161304	?	Other Database Import	NA
A/HongKong/CUHK19579/1998	EPI161305	?	Other Database Import	NA
A/HongKong/CUHK20010/1997	EPI161306	?	Other Database Import	NA
A/HongKong/CUHK20169/2000	EPI161307	?	Other Database Import	NA
A/HongKong/CUHK20173/2000	EPI161308	?	Other Database Import	NA
A/HongKong/CUHK20199/1997	EPI161309	?	Other Database Import	NA
A/HongKong/CUHK20200/2000	EPI161310	?	Other Database Import	NA
A/HongKong/CUHK20213/1997	EPI161311	?	Other Database Import	NA
A/HongKong/CUHK20217/1997	EPI161312	?	Other Database Import	NA
A/HongKong/CUHK20236/1997	EPI161313	?	Other Database Import	NA
A/HongKong/CUHK20292/2000	EPI161314	?	Other Database Import	NA
A/HongKong/CUHK20294/2000	EPI161315	?	Other Database Import	NA
A/HongKong/CUHK20300/2000	EPI161316	?	Other Database Import	NA
A/HongKong/CUHK20320/1997	EPI161317	?	Other Database Import	NA
A/HongKong/CUHK20523/1997	EPI161318	?	Other Database Import	NA
A/HongKong/CUHK20731/1997	EPI161319	?	Other Database Import	NA
A/HongKong/CUHK20992/1997	EPI161320	?	Other Database Import	NA
A/HongKong/CUHK21124/2000	EPI161321	?	Other Database Import	NA
A/HongKong/CUHK21128/2000	EPI161322	?	Other Database Import	NA
A/HongKong/CUHK21132/2000	EPI161323	?	Other Database Import	NA
A/HongKong/CUHK21164/2004	EPI161324	?	Other Database Import	NA
A/HongKong/CUHK21226/2001	EPI161325	?	Other Database Import	NA
A/HongKong/CUHK21250/2000	EPI161326	?	Other Database Import	NA
A/HongKong/CUHK21259/2004	EPI161327	?	Other Database Import	NA
A/HongKong/CUHK21421/2001	EPI161328	?	Other Database Import	NA
A/HongKong/CUHK21582/2002	EPI161329	?	Other Database Import	NA
A/HongKong/CUHK21675/2001	EPI161330	?	Other Database Import	NA
A/HongKong/CUHK21713/2002	EPI161331	?	Other Database Import	NA
A/HongKong/CUHK21733/2001	EPI161332	?	Other Database Import	NA
A/HongKong/CUHK21734/2001	EPI161333	?	Other Database Import	NA
A/HongKong/CUHK21742/2002	EPI161334	?	Other Database Import	NA
A/HongKong/CUHK21891/2001	EPI161335	?	Other Database Import	NA
A/HongKong/CUHK21932/2001	EPI161336	?	Other Database Import	NA
A/HongKong/CUHK21957/2002	EPI161337	?	Other Database Import	NA
A/HongKong/CUHK22013/1997	EPI161338	?	Other Database Import	NA
A/HongKong/CUHK22048/1997	EPI161339	?	Other Database Import	NA
A/HongKong/CUHK22072/2000	EPI161340	?	Other Database Import	NA
A/HongKong/CUHK22078/2000	EPI161341	?	Other Database Import	NA
A/HongKong/CUHK22087/2000	EPI161342	?	Other Database Import	NA
A/HongKong/CUHK22162/2000	EPI161343	?	Other Database Import	NA
A/HongKong/CUHK22163/2000	EPI161344	?	Other Database Import	NA
A/HongKong/CUHK22185/1997	EPI161345	?	Other Database Import	NA
A/HongKong/CUHK22510/2004	EPI161346	?	Other Database Import	NA
A/HongKong/CUHK22567/2004	EPI161347	?	Other Database Import	NA
A/HongKong/CUHK22644/2001	EPI161348	?	Other Database Import	NA
A/HongKong/CUHK22736/1997	EPI161349	?	Other Database Import	NA
A/HongKong/CUHK22888/2001	EPI161350	?	Other Database Import	NA
A/HongKong/CUHK23111/2002	EPI161351	?	Other Database Import	NA
A/HongKong/CUHK23113/2002	EPI161352	?	Other Database Import	NA
A/HongKong/CUHK23162/2002	EPI161353	?	Other Database Import	NA
A/HongKong/CUHK23180/2002	EPI161354	?	Other Database Import	NA
A/HongKong/CUHK24044/2002	EPI161355	?	Other Database Import	NA
A/HongKong/CUHK24054/2002	EPI161356	?	Other Database Import	NA
A/HongKong/CUHK24114/2002	EPI161357	?	Other Database Import	NA
A/HongKong/CUHK24167/2002	EPI161358	?	Other Database Import	NA
A/HongKong/CUHK24197/2004	EPI161359	?	Other Database Import	NA
A/HongKong/CUHK24289/2004	EPI161360	?	Other Database Import	NA
A/HongKong/CUHK24423/2004	EPI161361	?	Other Database Import	NA
A/HongKong/CUHK24447/2004	EPI161362	?	Other Database Import	NA
A/HongKong/CUHK24510/2001	EPI161363	?	Other Database Import	NA
A/HongKong/CUHK24749/2001	EPI161364	?	Other Database Import	NA
A/HongKong/CUHK24760/2001	EPI161365	?	Other Database Import	NA
A/HongKong/CUHK24825/2001	EPI161366	?	Other Database Import	NA
A/HongKong/CUHK24882/2001	EPI161367	?	Other Database Import	NA
A/HongKong/CUHK24985/2001	EPI161368	?	Other Database Import	NA
A/HongKong/CUHK26805/2000	EPI161369	?	Other Database Import	NA
A/HongKong/CUHK26846/2000	EPI161370	?	Other Database Import	NA
A/HongKong/CUHK26907/2000	EPI161371	?	Other Database Import	NA
A/HongKong/CUHK26969/2000	EPI161372	?	Other Database Import	NA
A/HongKong/CUHK26980/2000	EPI161373	?	Other Database Import	NA
A/HongKong/CUHK27157/2000	EPI161374	?	Other Database Import	NA
A/HongKong/CUHK27183/2000	EPI161375	?	Other Database Import	NA
A/HongKong/CUHK27348/2000	EPI161376	?	Other Database Import	NA
A/HongKong/CUHK27374/2000	EPI161377	?	Other Database Import	NA
A/HongKong/CUHK28038/2000	EPI161378	?	Other Database Import	NA
A/HongKong/CUHK28040/2000	EPI161379	?	Other Database Import	NA
A/HongKong/CUHK28044/2000	EPI161380	?	Other Database Import	NA
A/HongKong/CUHK28278/2000	EPI161381	?	Other Database Import	NA
A/HongKong/CUHK28501/2000	EPI161382	?	Other Database Import	NA
A/HongKong/CUHK30314/1999	EPI161383	?	Other Database Import	NA
A/HongKong/CUHK30419/1999	EPI161384	?	Other Database Import	NA
A/HongKong/CUHK30423/1999	EPI161385	?	Other Database Import	NA
A/HongKong/CUHK30605/1999	EPI161386	?	Other Database Import	NA
A/HongKong/CUHK31421/1999	EPI161387	?	Other Database Import	NA
A/HongKong/CUHK31448/1999	EPI161388	?	Other Database Import	NA
A/HongKong/CUHK31490/1999	EPI161389	?	Other Database Import	NA
A/HongKong/CUHK31510/1999	EPI161390	?	Other Database Import	NA
A/HongKong/CUHK32796/1999	EPI161391	?	Other Database Import	NA
A/HongKong/CUHK33047/2002	EPI161392	?	Other Database Import	NA
A/HongKong/CUHK33079/2002	EPI161393	?	Other Database Import	NA
A/HongKong/CUHK33106/2002	EPI161394	?	Other Database Import	NA
A/HongKong/CUHK33199/2002	EPI161395	?	Other Database Import	NA
A/HongKong/CUHK33316/2001	EPI161396	?	Other Database Import	NA
A/HongKong/CUHK33406/2001	EPI161397	?	Other Database Import	NA
A/HongKong/CUHK33416/2001	EPI161398	?	Other Database Import	NA
A/HongKong/CUHK33418/2001	EPI161399	?	Other Database Import	NA
A/HongKong/CUHK33677/2004	EPI161400	?	Other Database Import	NA
A/HongKong/CUHK33829/1999	EPI161401	?	Other Database Import	NA
A/HongKong/CUHK33851/2004	EPI161402	?	Other Database Import	NA
A/HongKong/CUHK33885/1999	EPI161403	?	Other Database Import	NA
A/HongKong/CUHK33894/2004	EPI161404	?	Other Database Import	NA
A/HongKong/CUHK33915/1999	EPI161405	?	Other Database Import	NA
A/HongKong/CUHK34114/2001	EPI161406	?	Other Database Import	NA
A/HongKong/CUHK34175/2002	EPI161407	?	Other Database Import	NA
A/HongKong/CUHK34193/1999	EPI161409	?	Other Database Import	NA
A/HongKong/CUHK34193/2002	EPI161408	?	Other Database Import	NA
A/HongKong/CUHK35011/2004	EPI161410	?	Other Database Import	NA
A/HongKong/CUHK35013/2004	EPI161411	?	Other Database Import	NA
A/HongKong/CUHK35117/2004	EPI161412	?	Other Database Import	NA
A/HongKong/CUHK35435/2004	EPI161413	?	Other Database Import	NA
A/HongKong/CUHK40022/2005	EPI161414	?	Other Database Import	NA
A/HongKong/CUHK40139/2005	EPI161415	?	Other Database Import	NA
A/HongKong/CUHK40197/2005	EPI161416	?	Other Database Import	NA
A/HongKong/CUHK40210/2005	EPI161417	?	Other Database Import	NA
A/HongKong/CUHK40958/2005	EPI161418	?	Other Database Import	NA
A/HongKong/CUHK41114/1997	EPI161419	?	Other Database Import	NA
A/HongKong/CUHK41222/1997	EPI161420	?	Other Database Import	NA
A/HongKong/CUHK41459/1997	EPI161421	?	Other Database Import	NA
A/HongKong/CUHK4147/1997	EPI161422	?	Other Database Import	NA
A/HongKong/CUHK41507/1997	EPI161423	?	Other Database Import	NA
A/HongKong/CUHK41757/1997	EPI161424	?	Other Database Import	NA
A/HongKong/CUHK42241/2005	EPI161425	?	Other Database Import	NA
A/HongKong/CUHK4245/1997	EPI161426	?	Other Database Import	NA
A/HongKong/CUHK42644/2005	EPI161427	?	Other Database Import	NA
A/HongKong/CUHK42763/2005	EPI161428	?	Other Database Import	NA
A/HongKong/CUHK43751/2005	EPI161429	?	Other Database Import	NA
A/HongKong/CUHK4391/1997	EPI161430	?	Other Database Import	NA
A/HongKong/CUHK45130/2006	EPI161431	?	Other Database Import	NA
A/HongKong/CUHK4529/1997	EPI161432	?	Other Database Import	NA
A/HongKong/CUHK4542/1997	EPI161433	?	Other Database Import	NA
A/HongKong/CUHK4622/1997	EPI161434	?	Other Database Import	NA
A/HongKong/CUHK4803/1997	EPI161435	?	Other Database Import	NA
A/HongKong/CUHK50080/2001	EPI161436	?	Other Database Import	NA
A/HongKong/CUHK50200/2002	EPI161437	?	Other Database Import	NA
A/HongKong/CUHK50256/2002	EPI161438	?	Other Database Import	NA
A/HongKong/CUHK50372/2004	EPI161439	?	Other Database Import	NA
A/HongKong/CUHK50552/1998	EPI161440	?	Other Database Import	NA
A/HongKong/CUHK50563/2004	EPI161441	?	Other Database Import	NA
A/HongKong/CUHK50600/2004	EPI161442	?	Other Database Import	NA
A/HongKong/CUHK50722/1998	EPI161443	?	Other Database Import	NA
A/HongKong/CUHK50895/2003	EPI161444	?	Other Database Import	NA
A/HongKong/CUHK50952/2003	EPI161445	?	Other Database Import	NA
A/HongKong/CUHK5111/2003	EPI161446	?	Other Database Import	NA
A/HongKong/CUHK51353/2003	EPI161447	?	Other Database Import	NA
A/HongKong/CUHK51380/2003	EPI161448	?	Other Database Import	NA
A/HongKong/CUHK51431/2001	EPI161450	?	Other Database Import	NA
A/HongKong/CUHK51490/2001	EPI161451	?	Other Database Import	NA
A/HongKong/CUHK5167/2003	EPI161452	?	Other Database Import	NA
A/HongKong/CUHK52011/2003	EPI161453	?	Other Database Import	NA
A/HongKong/CUHK52247/2000	EPI161454	?	Other Database Import	NA
A/HongKong/CUHK52274/2004	EPI161455	?	Other Database Import	NA
A/HongKong/CUHK52390/2004	EPI161456	?	Other Database Import	NA
A/HongKong/CUHK52467/2003	EPI161457	?	Other Database Import	NA
A/HongKong/CUHK5250/2002	EPI161458	?	Other Database Import	NA
A/HongKong/CUHK5251/2002	EPI161459	?	Other Database Import	NA
A/HongKong/CUHK52677/2004	EPI161460	?	Other Database Import	NA
A/HongKong/CUHK52863/2004	EPI161461	?	Other Database Import	NA
A/HongKong/CUHK52923/2003	EPI161462	?	Other Database Import	NA
A/HongKong/CUHK52941/2004	EPI161463	?	Other Database Import	NA
A/HongKong/CUHK5296/2002	EPI161464	?	Other Database Import	NA
A/HongKong/CUHK5300/2005	EPI161465	?	Other Database Import	NA
A/HongKong/CUHK53004/2006	EPI161466	?	Other Database Import	NA
A/HongKong/CUHK53005/2006	EPI161467	?	Other Database Import	NA
A/HongKong/CUHK53123/2002	EPI161468	?	Other Database Import	NA
A/HongKong/CUHK5316/2003	EPI161469	?	Other Database Import	NA
A/HongKong/CUHK53327/2002	EPI161470	?	Other Database Import	NA
A/HongKong/CUHK53726/2004	EPI161471	?	Other Database Import	NA
A/HongKong/CUHK53732/2004	EPI161472	?	Other Database Import	NA
A/HongKong/CUHK53766/2004	EPI161473	?	Other Database Import	NA
A/HongKong/CUHK53798/2006	EPI161474	?	Other Database Import	NA
A/HongKong/CUHK53907/2006	EPI161475	?	Other Database Import	NA
A/HongKong/CUHK5567/2005	EPI161476	?	Other Database Import	NA
A/HongKong/CUHK5627/2003	EPI161477	?	Other Database Import	NA
A/HongKong/CUHK5647/2004	EPI161478	?	Other Database Import	NA
A/HongKong/CUHK5723/2003	EPI161479	?	Other Database Import	NA
A/HongKong/CUHK60052/2006	EPI161480	?	Other Database Import	NA
A/HongKong/CUHK6205/2003	EPI161481	?	Other Database Import	NA
A/HongKong/CUHK6206/2002	EPI161482	?	Other Database Import	NA
A/HongKong/CUHK6210/2002	EPI161483	?	Other Database Import	NA
A/HongKong/CUHK6262/2003	EPI161484	?	Other Database Import	NA
A/HongKong/CUHK6377/2003	EPI161485	?	Other Database Import	NA
A/HongKong/CUHK6383/2003	EPI161486	?	Other Database Import	NA
A/HongKong/CUHK63957/2006	EPI161487	?	Other Database Import	NA
A/HongKong/CUHK64082/2006	EPI161488	?	Other Database Import	NA
A/HongKong/CUHK6422/2005	EPI161489	?	Other Database Import	NA
A/HongKong/CUHK6427/2003	EPI161490	?	Other Database Import	NA
A/HongKong/CUHK6474/2003	EPI161491	?	Other Database Import	NA
A/HongKong/CUHK65241/2006	EPI161492	?	Other Database Import	NA
A/HongKong/CUHK6554/2004	EPI161493	?	Other Database Import	NA
A/HongKong/CUHK66001/2006	EPI161494	?	Other Database Import	NA
A/HongKong/CUHK6819/2004	EPI161495	?	Other Database Import	NA
A/HongKong/CUHK68792/2006	EPI161496	?	Other Database Import	NA
A/HongKong/CUHK6898/2005	EPI161497	?	Other Database Import	NA
A/HongKong/CUHK69904/2006	EPI161498	?	Other Database Import	NA
A/HongKong/CUHK70435/2003	EPI161499	?	Other Database Import	NA
A/HongKong/CUHK7047/2005	EPI161500	?	Other Database Import	NA
A/HongKong/CUHK71313/2003	EPI161501	?	Other Database Import	NA
A/HongKong/CUHK72014/2003	EPI161502	?	Other Database Import	NA
A/HongKong/CUHK7221/2005	EPI161503	?	Other Database Import	NA
A/HongKong/CUHK74438/2003	EPI161504	?	Other Database Import	NA
A/HongKong/CUHK74457/2003	EPI161505	?	Other Database Import	NA
A/HongKong/CUHK7546/2005	EPI161506	?	Other Database Import	NA
A/HongKong/CUHK75994/2003	EPI161507	?	Other Database Import	NA
A/HongKong/CUHK7670/2005	EPI161508	?	Other Database Import	NA
A/HongKong/CUHK7711/2005	EPI161509	?	Other Database Import	NA
A/HongKong/CUHK7733/2005	EPI161510	?	Other Database Import	NA
A/HongKong/CUHK8333/2005	EPI161511	?	Other Database Import	NA
A/HongKong/H090-662-V1/2009	EPI326679	?	Other Database Import	NA
A/HongKong/H090-669-V1/2009	EPI326678	?	Other Database Import	NA
A/HongKong/H090-672-V1/2009	EPI326676	?	Other Database Import	NA
A/HongKong/H090-672-V10/2009	EPI351784	?	Other Database Import	NA
A/HongKong/H090-688-V1/2009	EPI326674	?	Other Database Import	NA
A/HongKong/H090-689-V1/2009	EPI326673	?	Other Database Import	NA
A/HongKong/H090-689-V2/2009	EPI326671	?	Other Database Import	NA
A/HongKong/H090-692-V1/2009	EPI326669	?	Other Database Import	NA
A/HongKong/H090-695-V1/2009	EPI326668	?	Other Database Import	NA
A/HongKong/H090-703-V1/2009	EPI326667	?	Other Database Import	NA
A/HongKong/H090-709-V1/2009	EPI326665	?	Other Database Import	NA
A/HongKong/H090-720-V20/2009	EPI351902	?	Other Database Import	NA
A/HongKong/H090-724-V1/2009	EPI326658	?	Other Database Import	NA
A/HongKong/H090-727-V1/2009	EPI326654	?	Other Database Import	NA
A/HongKong/H090-729-V10/2009	EPI351966	?	Other Database Import	NA
A/HongKong/H090-734-V1/2009	EPI326651	?	Other Database Import	NA
A/HongKong/H090-734-V10/2009	EPI351982	?	Other Database Import	NA
A/HongKong/H090-734-V2/2009	EPI326650	?	Other Database Import	NA
A/HongKong/H090-736-V1/2009	EPI326648	?	Other Database Import	NA
A/HongKong/H090-737-V1/2009	EPI326647	?	Other Database Import	NA
A/HongKong/H090-739-V33/2009	EPI352046	?	Other Database Import	NA
A/HongKong/H090-747-V1/2009	EPI326641	?	Other Database Import	NA
A/HongKong/H090-747-V22/2009	EPI352078	?	Other Database Import	NA
A/HongKong/H090-752-V10/2009	EPI352094	?	Other Database Import	NA
A/HongKong/H090-755-V2/2009	EPI326636	?	Other Database Import	NA
A/HongKong/H090-755-V31/2009	EPI352110	?	Other Database Import	NA
A/HongKong/H090-763-V2/2009	EPI326632	?	Other Database Import	NA
A/HongKong/H090-763-V23/2009	EPI352134	?	Other Database Import	NA
A/HongKong/H090-768-V1/2009	EPI326630	?	Other Database Import	NA
A/HongKong/H090-768-V10/2009	EPI352150	?	Other Database Import	NA
A/HongKong/H090-769-V1/2009	EPI326629	?	Other Database Import	NA
A/HongKong/H090-769-V10/2009	EPI368226	?	Other Database Import	NA
A/HongKong/H090-770-V1/2009	EPI326628	?	Other Database Import	NA
A/HongKong/H090-781-V1/2009	EPI326627	?	Other Database Import	NA
A/HongKong/H090-783-V10/2009	EPI352183	?	Other Database Import	NA
A/HongKong/HKU1/2004	EPI177696	?	Other Database Import	NA
A/HongKong/HKU10/2004	EPI176849	?	Other Database Import	NA
A/HongKong/HKU100/2005	EPI341320	?	Other Database Import	NA
A/HongKong/HKU101/2005	EPI341312	?	Other Database Import	NA
A/HongKong/HKU102/2005	EPI341304	?	Other Database Import	NA
A/HongKong/HKU105/2005	EPI341288	?	Other Database Import	NA
A/HongKong/HKU107/2005	EPI341280	?	Other Database Import	NA
A/HongKong/HKU108/2005	EPI341272	?	Other Database Import	NA
A/HongKong/HKU109/2005	EPI341264	?	Other Database Import	NA
A/HongKong/HKU11/2004	EPI176159	?	Other Database Import	NA
A/HongKong/HKU110/2005	EPI341256	?	Other Database Import	NA
A/HongKong/HKU111/2005	EPI341248	?	Other Database Import	NA
A/HongKong/HKU114/2004	EPI341240	?	Other Database Import	NA
A/HongKong/HKU115/2004	EPI341232	?	Other Database Import	NA
A/HongKong/HKU116/2004	EPI341224	?	Other Database Import	NA
A/HongKong/HKU117/2004	EPI341216	?	Other Database Import	NA
A/HongKong/HKU118/2004	EPI341208	?	Other Database Import	NA
A/HongKong/HKU119/2004	EPI341200	?	Other Database Import	NA
A/HongKong/HKU12/2004	EPI176167	?	Other Database Import	NA
A/HongKong/HKU120/2004	EPI341192	?	Other Database Import	NA
A/HongKong/HKU121/2004	EPI341184	?	Other Database Import	NA
A/HongKong/HKU122/2004	EPI341176	?	Other Database Import	NA
A/HongKong/HKU123/2004	EPI341168	?	Other Database Import	NA
A/HongKong/HKU14/2004	EPI176857	?	Other Database Import	NA
A/HongKong/HKU15/2004	EPI176865	?	Other Database Import	NA
A/HongKong/HKU16/2004	EPI176175	?	Other Database Import	NA
A/HongKong/HKU17/2004	EPI176873	?	Other Database Import	NA
A/HongKong/HKU18/2004	EPI179863	?	Other Database Import	NA
A/HongKong/HKU19/2004	EPI176183	?	Other Database Import	NA
A/HongKong/HKU2/2004	EPI176143	?	Other Database Import	NA
A/HongKong/HKU20/2004	EPI176191	?	Other Database Import	NA
A/HongKong/HKU21/2004	EPI176881	?	Other Database Import	NA
A/HongKong/HKU22/2004	EPI176199	?	Other Database Import	NA
A/HongKong/HKU23/2004	EPI176889	?	Other Database Import	NA
A/HongKong/HKU24/2004	EPI177041	?	Other Database Import	NA
A/HongKong/HKU25/2004	EPI176897	?	Other Database Import	NA
A/HongKong/HKU28/2004	EPI190246	?	Other Database Import	NA
A/HongKong/HKU29/2004	EPI176207	?	Other Database Import	NA
A/HongKong/HKU3/2004	EPI176809	?	Other Database Import	NA
A/HongKong/HKU30/2004	EPI176905	?	Other Database Import	NA
A/HongKong/HKU31/2004	EPI176215	?	Other Database Import	NA
A/HongKong/HKU32/2004	EPI177704	?	Other Database Import	NA
A/HongKong/HKU33/2004	EPI176913	?	Other Database Import	NA
A/HongKong/HKU34/2004	EPI176223	?	Other Database Import	NA
A/HongKong/HKU35/2004	EPI179871	?	Other Database Import	NA
A/HongKong/HKU36/2004	EPI176231	?	Other Database Import	NA
A/HongKong/HKU37/2004	EPI176239	?	Other Database Import	NA
A/HongKong/HKU38/2004	EPI179879	?	Other Database Import	NA
A/HongKong/HKU39/2004	EPI176327	?	Other Database Import	NA
A/HongKong/HKU4/2004	EPI176817	?	Other Database Import	NA
A/HongKong/HKU40/2004	EPI176921	?	Other Database Import	NA
A/HongKong/HKU42/2005	EPI176247	?	Other Database Import	NA
A/HongKong/HKU44/2005	EPI177049	?	Other Database Import	NA
A/HongKong/HKU45/2005	EPI176929	?	Other Database Import	NA
A/HongKong/HKU47/2005	EPI176937	?	Other Database Import	NA
A/HongKong/HKU48/2005	EPI177057	?	Other Database Import	NA
A/HongKong/HKU49/2005	EPI190254	?	Other Database Import	NA
A/HongKong/HKU5/2004	EPI177033	?	Other Database Import	NA
A/HongKong/HKU50/2005	EPI177712	?	Other Database Import	NA
A/HongKong/HKU51/2005	EPI176255	?	Other Database Import	NA
A/HongKong/HKU52/2005	EPI179887	?	Other Database Import	NA
A/HongKong/HKU53/2005	EPI179895	?	Other Database Import	NA
A/HongKong/HKU54/2005	EPI176945	?	Other Database Import	NA
A/HongKong/HKU55/2005	EPI177065	?	Other Database Import	NA
A/HongKong/HKU56/2005	EPI178343	?	Other Database Import	NA
A/HongKong/HKU57/2005	EPI177073	?	Other Database Import	NA
A/HongKong/HKU58/2005	EPI177081	?	Other Database Import	NA
A/HongKong/HKU59/2005	EPI177089	?	Other Database Import	NA
A/HongKong/HKU6/2004	EPI176825	?	Other Database Import	NA
A/HongKong/HKU61/2005	EPI177097	?	Other Database Import	NA
A/HongKong/HKU62/2005	EPI176263	?	Other Database Import	NA
A/HongKong/HKU63/2005	EPI177105	?	Other Database Import	NA
A/HongKong/HKU64/2005	EPI177113	?	Other Database Import	NA
A/HongKong/HKU65/2005	EPI176271	?	Other Database Import	NA
A/HongKong/HKU66/2005	EPI177121	?	Other Database Import	NA
A/HongKong/HKU68/2005	EPI176287	?	Other Database Import	NA
A/HongKong/HKU69/2005	EPI176295	?	Other Database Import	NA
A/HongKong/HKU7/2004	EPI176833	?	Other Database Import	NA
A/HongKong/HKU71/2005	EPI176311	?	Other Database Import	NA
A/HongKong/HKU72/2005	EPI190262	?	Other Database Import	NA
A/HongKong/HKU73/2005	EPI226706	?	Other Database Import	NA
A/HongKong/HKU74/2005	EPI177720	?	Other Database Import	NA
A/HongKong/HKU75/2005	EPI179903	?	Other Database Import	NA
A/HongKong/HKU76/2005	EPI179911	?	Other Database Import	NA
A/HongKong/HKU77/2005	EPI179919	?	Other Database Import	NA
A/HongKong/HKU78/2005	EPI190270	?	Other Database Import	NA
A/HongKong/HKU79/2005	EPI176319	?	Other Database Import	NA
A/HongKong/HKU8/2004	EPI176151	?	Other Database Import	NA
A/HongKong/HKU83/2004	EPI341160	?	Other Database Import	NA
A/HongKong/HKU85/2004	EPI341152	?	Other Database Import	NA
A/HongKong/HKU86/2004	EPI341144	?	Other Database Import	NA
A/HongKong/HKU87/2004	EPI341136	?	Other Database Import	NA
A/HongKong/HKU88/2004	EPI341128	?	Other Database Import	NA
A/HongKong/HKU89/2004	EPI341120	?	Other Database Import	NA
A/HongKong/HKU9/2004	EPI176841	?	Other Database Import	NA
A/HongKong/HKU90/2004	EPI341112	?	Other Database Import	NA
A/HongKong/HKU91/2004	EPI341104	?	Other Database Import	NA
A/HongKong/HKU92/2004	EPI341096	?	Other Database Import	NA
A/HongKong/HKU93/2005	EPI341088	?	Other Database Import	NA
A/HongKong/HKU94/2005	EPI341080	?	Other Database Import	NA
A/HongKong/HKU96/2005	EPI341072	?	Other Database Import	NA
A/HongKong/NHRC0001/2005	EPI318866	?	Other Database Import	NA
A/Hormozgan/7981/2011	EPI352810	Tehran University of Medical Sciences	National Institute For Medical Research	NA
A/Houston/JMM_102/2013	EPI613537	?	Other Database Import	NA
A/Houston/JMM_106/2013	EPI613478	?	Other Database Import	NA
A/Houston/JMM_107/2013	EPI613485	?	Other Database Import	NA
A/Houston/JMM_111/2013	EPI613425	?	Other Database Import	NA
A/Houston/JMM_112/2013	EPI613432	?	Other Database Import	NA
A/Houston/JMM_120/2013	EPI613323	?	Other Database Import	NA
A/Houston/JMM_124/2013	EPI613246	?	Other Database Import	NA
A/Houston/JMM_126/2013	EPI613260	?	Other Database Import	NA
A/Houston/JMM_127/2013	EPI613267	?	Other Database Import	NA
A/Houston/JMM_135/2013	EPI613356	?	Other Database Import	NA
A/Houston/JMM_137/2013	EPI613370	?	Other Database Import	NA
A/Houston/JMM_142/2013	EPI613398	?	Other Database Import	NA
A/Houston/JMM_149/2013	EPI616735	?	Other Database Import	NA
A/Houston/JMM_150/2013	EPI616744	?	Other Database Import	NA
A/Houston/JMM_153/2013	EPI616647	?	Other Database Import	NA
A/Houston/JMM_158/2013	EPI616682	?	Other Database Import	NA
A/Houston/JMM_172/2013	EPI616613	?	Other Database Import	NA
A/Houston/JMM_180/2013	EPI616428	?	Other Database Import	NA
A/Houston/JMM_62/2012	EPI613806	?	Other Database Import	NA
A/Houston/JMM_67/2012	EPI613757	?	Other Database Import	NA
A/Houston/JMM_68/2012	EPI613764	?	Other Database Import	NA
A/Houston/JMM_70/2012	EPI613691	?	Other Database Import	NA
A/Houston/JMM_73/2012	EPI613712	?	Other Database Import	NA
A/Houston/JMM_79/2012	EPI613667	?	Other Database Import	NA
A/Houston/JMM_84/2012	EPI613597	?	Other Database Import	NA
A/Houston/JMM_91/2012	EPI613550	?	Other Database Import	NA
A/Hubei-Dongbao/1205/2015	EPI685991	WHO Chinese National Influenza Center	Centers for Disease Control and Prevention	NA
A/Hubei-Dongbao/1631/2017	EPI1062411	WHO Chinese National Influenza Center	WHO Chinese National Influenza Center	NA
A/Hubei-Dongbao/1661/2015	EPI697417	WHO Chinese National Influenza Center	WHO Chinese National Influenza Center	NA
A/Hubei-Echeng/31/2014	EPI770021	Hubei Provincial Center For Disease Control and Prevention	Hubei Provincial Center For Disease Control and Prevention	NA
A/Hubei-Enshi/1250/2010	EPI293847	WHO Chinese National Influenza Center	WHO Chinese National Influenza Center	NA
A/Hubei-Jiangan/163/2012	EPI388417	WHO Chinese National Influenza Center	WHO Chinese National Influenza Center	NA
A/Hubei-Jiangan/1719/2016	EPI885866	WHO Chinese National Influenza Center	WHO Chinese National Influenza Center	NA
A/Hubei-Jiangan/192/2012	EPI388459	WHO Chinese National Influenza Center	WHO Chinese National Influenza Center	NA
A/Hubei-Maojian/11412/2017	EPI1136313	WHO Chinese National Influenza Center	WHO Chinese National Influenza Center	NA
A/Hubei-Wuchang/1271/2010	EPI293887	WHO Chinese National Influenza Center	WHO Chinese National Influenza Center	NA
A/Hubei-Wuchang/1297/2016	EPI829542	WHO Chinese National Influenza Center	WHO Chinese National Influenza Center	NA
A/Hubei-Xianan/1702/2017	EPI1125252	WHO Chinese National Influenza Center	WHO Chinese National Influenza Center	NA
A/Hue/H05/2008	EPI369721	?	Other Database Import	NA
A/Hue/H207/2008	EPI369729	?	Other Database Import	NA
A/Hue/H39/2008	EPI369737	?	Other Database Import	NA
A/Hue/H511/2007	EPI369414	?	Other Database Import	NA
A/Hue/H515/2007	EPI369422	?	Other Database Import	NA
A/Hue/H519/2007	EPI369430	?	Other Database Import	NA
A/Hue/H521/2007	EPI369443	?	Other Database Import	NA
A/Hunan-Daxiang/166/2012	EPI388467	WHO Chinese National Influenza Center	WHO Chinese National Influenza Center	NA
A/Hunan-Furong/1159/2010	EPI302529	WHO Chinese National Influenza Center	WHO Chinese National Influenza Center	NA
A/Hunan-Hecheng/1826/2017	EPI1136274	WHO Chinese National Influenza Center	WHO Chinese National Influenza Center	NA
A/Hunan-Hecheng/1846/2019	EPI1589662	WHO Chinese National Influenza Center	WHO Chinese National Influenza Center	NA
A/Hunan-Jishou/1912/2017	EPI1029996	WHO Chinese National Influenza Center	WHO Chinese National Influenza Center	NA
A/Hunan-Lengshuitan/11016/2013	EPI498725	WHO Chinese National Influenza Center	WHO Chinese National Influenza Center	NA
A/Hunan-Louxin/1333/2017	EPI1062912	WHO Chinese National Influenza Center	WHO Chinese National Influenza Center	NA
A/Hunan-Louxin/562/2017	EPI1062915	WHO Chinese National Influenza Center	WHO Chinese National Influenza Center	NA
A/Hunan-Lusong/11179/2010	EPI295345	WHO Chinese National Influenza Center	National Institute of Infectious Diseases (niid)	NA
A/Hunan-Lusong/1532/2013	EPI476770	WHO Chinese National Influenza Center	Centers for Disease Control and Prevention	NA
A/Hunan-Suxian/1319/2011	EPI347843	WHO Chinese National Influenza Center	WHO Chinese National Influenza Center	NA
A/Hunan-Suxian/1331/2011	EPI347845	WHO Chinese National Influenza Center	WHO Chinese National Influenza Center	NA
A/Hunan-Suxian/1370/2011	EPI347936	WHO Chinese National Influenza Center	WHO Chinese National Influenza Center	NA
A/Hunan-Suxian/1693/2019	EPI1648909	WHO Chinese National Influenza Center	WHO Chinese National Influenza Center	NA
A/Hunan-Suxian/1955/2015	EPI697447	WHO Chinese National Influenza Center	WHO Chinese National Influenza Center	NA
A/Hunan-Wugang/358/2019	EPI1648984	WHO Chinese National Influenza Center	WHO Chinese National Influenza Center	NA
A/Hunan-Wuling/11088/2015	EPI672431	WHO Chinese National Influenza Center	Crick Worldwide Influenza Centre	NA
A/Hunan-Wuling/11606/2015	EPI697444	WHO Chinese National Influenza Center	WHO Chinese National Influenza Center	NA
A/Hunan-Wuling/1304/2011	EPI330776	WHO Chinese National Influenza Center	WHO Chinese National Influenza Center	NA
A/Hunan-Xiangxiang/442/2009	EPI243588	WHO Chinese National Influenza Center	Centers for Disease Control and Prevention	NA
A/Hunan-Yanfeng/165/2011	EPI330760	WHO Chinese National Influenza Center	WHO Chinese National Influenza Center	NA
A/Hunan-Yueyanglou/1320/2011	EPI347900	WHO Chinese National Influenza Center	WHO Chinese National Influenza Center	NA
A/Hunan-Yueyanglou/135/2012	EPI388407	WHO Chinese National Influenza Center	WHO Chinese National Influenza Center	NA
A/Hunan-Yueyanglou/1756/2015	EPI697435	WHO Chinese National Influenza Center	WHO Chinese National Influenza Center	NA
A/Hunan-Yuhu/11001/2014	EPI586340	WHO Chinese National Influenza Center	WHO Chinese National Influenza Center	NA
A/Hunan-Yuhu/1782/2015	EPI697426	WHO Chinese National Influenza Center	WHO Chinese National Influenza Center	NA
A/Hunan-Yuhua/11209/2010	EPI301088	WHO Chinese National Influenza Center	Centers for Disease Control and Prevention	NA
A/Hunan-Yuhua/11456/2015	EPI697423	WHO Chinese National Influenza Center	WHO Chinese National Influenza Center	NA
A/Hunan-Zhuhui/1207/2010	EPI295349	WHO Chinese National Influenza Center	National Institute of Infectious Diseases (niid)	NA
A/Hunan/L201-2/2004	EPI157798	?	Centers for Disease Control and Prevention	NA
A/Hunan/Yuetang35/2007	EPI155977	?	Centers for Disease Control and Prevention	NA
A/HunanFurong/1217/2007	EPI157789	?	Centers for Disease Control and Prevention	NA
A/HunanFurong/1221/2007	EPI157792	?	Centers for Disease Control and Prevention	NA
A/HunanHeshan/1314/2010	EPI301055	WHO Chinese National Influenza Center	Centers for Disease Control and Prevention	NA
A/Hutt/82/2000	EPI96927	?	Other Database Import	NA
A/Hyogo/1011/2019	EPI1491213	Hyogo Prefectural Institute of Public Healthand Consumer Sciences	National Institute of Infectious Diseases (niid)	NA
A/Hyogo/1023/2019	EPI1640358	Hyogo Prefectural Institute of Public Healthand Consumer Sciences	National Institute of Infectious Diseases (niid)	NA
A/Hyogo/1041/2015	EPI643099	Hyogo Prefectural Institute of Public Healthand Consumer Sciences	National Institute of Infectious Diseases (niid)	NA
A/Hyogo/1042/2015	EPI673563	Hyogo Prefectural Institute of Public Healthand Consumer Sciences	National Institute of Infectious Diseases (niid)	NA
A/Hyogo/1045/2015	EPI706680	Hyogo Prefectural Institute of Public Healthand Consumer Sciences	National Institute of Infectious Diseases (niid)	NA
A/Hyogo/1050/2013	EPI466994	Hyogo Prefectural Institute of Public Healthand Consumer Sciences	National Institute of Infectious Diseases (niid)	NA
A/Hyogo/1061/2017	EPI1057839	Hyogo Prefectural Institute of Public Healthand Consumer Sciences	National Institute of Infectious Diseases (niid)	NA
A/Hyogo/1068/2011	EPI338349	Hyogo Prefectural Institute of Public Healthand Consumer Sciences	National Institute of Infectious Diseases (niid)	NA
A/Hyogo/10K054/2011	EPI340628	?	Other Database Import	NA
A/Hyogo/10K284/2011	EPI340627	?	Other Database Import	NA
A/Hyogo/1103/2012	EPI353277	Hyogo Prefectural Institute of Public Healthand Consumer Sciences	National Institute of Infectious Diseases (niid)	NA
A/Hyogo/1179/2016	EPI824383	Hyogo Prefectural Institute of Public Healthand Consumer Sciences	National Institute of Infectious Diseases (niid)	NA
A/Hyogo/1200/2016	EPI824385	Hyogo Prefectural Institute of Public Healthand Consumer Sciences	National Institute of Infectious Diseases (niid)	NA
A/Hyogo/2002/2015	EPI678210	Hyogo Prefectural Institute of Public Healthand Consumer Sciences	National Institute of Infectious Diseases (niid)	NA
A/Hyogo/2003/2015	EPI706688	Hyogo Prefectural Institute of Public Healthand Consumer Sciences	National Institute of Infectious Diseases (niid)	NA
A/Hyogo/2004/2011	EPI350203	Hyogo Prefectural Institute of Public Healthand Consumer Sciences	National Institute of Infectious Diseases (niid)	NA
A/Hyogo/2005/2011	EPI355017	Hyogo Prefectural Institute of Public Healthand Consumer Sciences	National Institute of Infectious Diseases (niid)	NA
A/Hyogo/3003/2010	EPI278073	Hyogo Prefectural Institute of Public Healthand Consumer Sciences	National Institute of Infectious Diseases (niid)	NA
A/Hyogo/3004/2010	EPI278059	Hyogo Prefectural Institute of Public Healthand Consumer Sciences	National Institute of Infectious Diseases (niid)	NA
A/Hyogo/3029/2018	EPI1270506	Hyogo Prefectural Institute of Public Healthand Consumer Sciences	National Institute of Infectious Diseases (niid)	NA
A/Hyogo/3049/2014	EPI552573	Hyogo Prefectural Institute of Public Healthand Consumer Sciences	National Institute of Infectious Diseases (niid)	NA
A/Hyogo/3056/2012	EPI406190	Hyogo Prefectural Institute of Public Healthand Consumer Sciences	National Institute of Infectious Diseases (niid)	NA
A/Hyogo/3059/2012	EPI413226	Hyogo Prefectural Institute of Public Healthand Consumer Sciences	National Institute of Infectious Diseases (niid)	NA
A/Hyogo/3239/2015	EPI610556	Hyogo Prefectural Institute of Public Healthand Consumer Sciences	National Institute of Infectious Diseases (niid)	NA
A/Hyogo/4001/2014	EPI556474	National Institute of Infectious Diseases (niid)	National Institute of Infectious Diseases (niid)	NA
A/Hyogo/4004/2010	EPI305304	Hyogo Prefectural Institute of Public Healthand Consumer Sciences	National Institute of Infectious Diseases (niid)	NA
A/Hyogo/6/2008	EPI211004	?	National Institute of Infectious Diseases (niid)	NA
A/Hyogo/99/2008	EPI211005	?	National Institute of Infectious Diseases (niid)	NA
A/Iasi/89451/2012	EPI358944	Cantacuzino Institute	Cantacuzino Institute	NA
A/Ibaraki/190/2011	EPI336883	Ibaraki Prefectural Institute of Public Health	National Institute of Infectious Diseases (niid)	NA
A/Ibaraki/194/2011	EPI396315	Ibaraki Prefectural Institute of Public Health	National Institute of Infectious Diseases (niid)	NA
A/Ibaraki/29/2016	EPI809650	Ibaraki Prefectural Institute of Public Health	National Institute of Infectious Diseases (niid)	NA
A/Ibaraki/52/2015	EPI670304	Ibaraki Prefectural Institute of Public Health	National Institute of Infectious Diseases (niid)	NA
A/Ibaraki/55/2015	EPI670306	Ibaraki Prefectural Institute of Public Health	National Institute of Infectious Diseases (niid)	NA
A/Ibaraki/63/2016	EPI854231	Ibaraki Prefectural Institute of Public Health	National Institute of Infectious Diseases (niid)	NA
A/Ibaraki/7/2013	EPI445778	Ibaraki Prefectural Institute of Public Health	National Institute of Infectious Diseases (niid)	NA
A/Ibaraki/70/2016	EPI887589	Ibaraki Prefectural Institute of Public Health	National Institute of Infectious Diseases (niid)	NA
A/Iceland/102/2018	EPI1354446	Landspitali University Hospital	Crick Worldwide Influenza Centre	NA
A/Iceland/103/2018	EPI1354448	Landspitali University Hospital	Crick Worldwide Influenza Centre	NA
A/Iceland/10301/2015	EPI672330	Landspitali University Hospital	Crick Worldwide Influenza Centre	NA
A/Iceland/108/2018	EPI1345985	Landspitali University Hospital	Crick Worldwide Influenza Centre	NA
A/Iceland/12008/2019	EPI1574972	Landspitali University Hospital	Crick Worldwide Influenza Centre	NA
A/Iceland/12621/2019	EPI1574974	Landspitali University Hospital	Crick Worldwide Influenza Centre	NA
A/Iceland/16041/2016	EPI887376	Landspitali University Hospital	Crick Worldwide Influenza Centre	NA
A/Iceland/16097/2016	EPI894041	Landspitali University Hospital	Crick Worldwide Influenza Centre	NA
A/Iceland/16370/2016	EPI978634	Landspitali University Hospital	Crick Worldwide Influenza Centre	NA
A/Iceland/16457/2016	EPI887380	Landspitali University Hospital	Crick Worldwide Influenza Centre	NA
A/Iceland/16963/2016	EPI887384	Landspitali University Hospital	Crick Worldwide Influenza Centre	NA
A/Iceland/17/2012	EPI379783	Landspitali University Hospital	National Institute For Medical Research	NA
A/Iceland/32/2015	EPI672324	Landspitali University Hospital	Crick Worldwide Influenza Centre	NA
A/Iceland/34/2015	EPI672332	Landspitali University Hospital	Crick Worldwide Influenza Centre	NA
A/Iceland/37/2015	EPI672338	Landspitali University Hospital	Crick Worldwide Influenza Centre	NA
A/Iceland/4/2019	EPI1592020	Landspitali University Hospital	Centers for Disease Control and Prevention	NA
A/Iceland/41/2015	EPI672356	Landspitali University Hospital	Crick Worldwide Influenza Centre	NA
A/Iceland/4311/2013	EPI464690	Landspitali University Hospital	National Institute For Medical Research	NA
A/Iceland/56/2013	EPI461986	Landspitali University Hospital	National Institute For Medical Research	NA
A/Iceland/59/2016	EPI773618	Landspitali University Hospital	Crick Worldwide Influenza Centre	NA
A/Iceland/59/2019	EPI1543121	Landspitali University Hospital	Crick Worldwide Influenza Centre	NA
A/Iceland/63/2018	EPI1260049	Landspitali University Hospital	Crick Worldwide Influenza Centre	NA
A/Iceland/7018/2015	EPI672340	Landspitali University Hospital	Crick Worldwide Influenza Centre	NA
A/Iceland/71/2019	EPI1543125	Landspitali University Hospital	Crick Worldwide Influenza Centre	NA
A/Iceland/8202/2014	EPI536341	Landspitali University Hospital	National Institute For Medical Research	NA
A/Iceland/88/2018	EPI1260057	Landspitali University Hospital	Crick Worldwide Influenza Centre	NA
A/Iceland/90/2018	EPI1260059	Landspitali University Hospital	Crick Worldwide Influenza Centre	NA
A/Iceland/9348/2016	EPI773963	Landspitali University Hospital	Crick Worldwide Influenza Centre	NA
A/Iceland/95/2018	EPI1260063	Landspitali University Hospital	Crick Worldwide Influenza Centre	NA
A/Idaho/1/2010	EPI301746	State of Idaho Bureau of Laboratories	Centers for Disease Control and Prevention	NA
A/Idaho/1/2011	EPI316050	State of Idaho Bureau of Laboratories	Centers for Disease Control and Prevention	NA
A/Idaho/10/2005	EPI122816	?	Other Database Import	NA
A/Idaho/10/2007	EPI126037	?	Centers for Disease Control and Prevention	NA
A/Idaho/10/2012	EPI375436	State of Idaho Bureau of Laboratories	Centers for Disease Control and Prevention	NA
A/Idaho/10/2014	EPI564577	State of Idaho Bureau of Laboratories	Centers for Disease Control and Prevention	NA
A/Idaho/11/2012	EPI375463	State of Idaho Bureau of Laboratories	Centers for Disease Control and Prevention	NA
A/Idaho/13/2018	EPI1245227	State of Idaho Bureau of Laboratories	Centers for Disease Control and Prevention	NA
A/Idaho/14/2015	EPI622086	State of Idaho Bureau of Laboratories	Centers for Disease Control and Prevention	NA
A/Idaho/14/2016	EPI748091	State of Idaho Bureau of Laboratories	Centers for Disease Control and Prevention	NA
A/Idaho/16/2016	EPI748099	State of Idaho Bureau of Laboratories	Centers for Disease Control and Prevention	NA
A/Idaho/17/2008	EPI172415	?	Centers for Disease Control and Prevention	NA
A/Idaho/17/2018	EPI1256358	State of Idaho Bureau of Laboratories	Centers for Disease Control and Prevention	NA
A/Idaho/17/2019	EPI1429582	State of Idaho Bureau of Laboratories	Centers for Disease Control and Prevention	NA
A/Idaho/18/2008	EPI172452	?	Centers for Disease Control and Prevention	NA
A/Idaho/19/2019	EPI1429590	State of Idaho Bureau of Laboratories	Centers for Disease Control and Prevention	NA
A/Idaho/2/2012	EPI355965	State of Idaho Bureau of Laboratories	Centers for Disease Control and Prevention	NA
A/Idaho/20/2012	EPI387795	State of Idaho Bureau of Laboratories	Centers for Disease Control and Prevention	NA
A/Idaho/20/2019	EPI1432900	State of Idaho Bureau of Laboratories	Centers for Disease Control and Prevention	NA
A/Idaho/21/2016	EPI787341	State of Idaho Bureau of Laboratories	Centers for Disease Control and Prevention	NA
A/Idaho/22/2012	EPI394825	State of Idaho Bureau of Laboratories	Centers for Disease Control and Prevention	NA
A/Idaho/23/2012	EPI399647	State of Idaho Bureau of Laboratories	Centers for Disease Control and Prevention	NA
A/Idaho/23/2015	EPI624191	State of Idaho Bureau of Laboratories	Centers for Disease Control and Prevention	NA
A/Idaho/23/2019	EPI1432908	State of Idaho Bureau of Laboratories	Centers for Disease Control and Prevention	NA
A/Idaho/24/2012	EPI407111	State of Idaho Bureau of Laboratories	Centers for Disease Control and Prevention	NA
A/Idaho/24/2015	EPI639243	State of Idaho Bureau of Laboratories	Centers for Disease Control and Prevention	NA
A/Idaho/24/2016	EPI775885	State of Idaho Bureau of Laboratories	Centers for Disease Control and Prevention	NA
A/Idaho/24/2018	EPI1329400	State of Idaho Bureau of Laboratories	Centers for Disease Control and Prevention	NA
A/Idaho/25/2015	EPI671250	State of Idaho Bureau of Laboratories	Centers for Disease Control and Prevention	NA
A/Idaho/25/2016	EPI776249	State of Idaho Bureau of Laboratories	Centers for Disease Control and Prevention	NA
A/Idaho/25/2017	EPI1016072	State of Idaho Bureau of Laboratories	Centers for Disease Control and Prevention	NA
A/Idaho/25/2018	EPI1322642	State of Idaho Bureau of Laboratories	Centers for Disease Control and Prevention	NA
A/Idaho/26/2015	EPI686134	State of Idaho Bureau of Laboratories	Centers for Disease Control and Prevention	NA
A/Idaho/26/2017	EPI1094888	State of Idaho Bureau of Laboratories	Centers for Disease Control and Prevention	NA
A/Idaho/27/2015	EPI689091	State of Idaho Bureau of Laboratories	Centers for Disease Control and Prevention	NA
A/Idaho/27/2017	EPI1091080	?	Other Database Import	NA
A/Idaho/28/2015	EPI701672	State of Idaho Bureau of Laboratories	Centers for Disease Control and Prevention	NA
A/Idaho/3/2008	EPI154194	?	Centers for Disease Control and Prevention	NA
A/Idaho/3/2011	EPI316055	State of Idaho Bureau of Laboratories	Centers for Disease Control and Prevention	NA
A/Idaho/30/2015	EPI689107	State of Idaho Bureau of Laboratories	Centers for Disease Control and Prevention	NA
A/Idaho/31/2016	EPI814088	State of Idaho Bureau of Laboratories	Centers for Disease Control and Prevention	NA
A/Idaho/32/2015	EPI689123	State of Idaho Bureau of Laboratories	Centers for Disease Control and Prevention	NA
A/Idaho/32/2016	EPI814096	State of Idaho Bureau of Laboratories	Centers for Disease Control and Prevention	NA
A/Idaho/33/2016	EPI827157	State of Idaho Bureau of Laboratories	Centers for Disease Control and Prevention	NA
A/Idaho/34/2016	EPI814104	State of Idaho Bureau of Laboratories	Centers for Disease Control and Prevention	NA
A/Idaho/34/2017	EPI1094613	State of Idaho Bureau of Laboratories	Centers for Disease Control and Prevention	NA
A/Idaho/35/2016	EPI870346	State of Idaho Bureau of Laboratories	Centers for Disease Control and Prevention	NA
A/Idaho/37/2012	EPI416117	State of Idaho Bureau of Laboratories	Centers for Disease Control and Prevention	NA
A/Idaho/37/2016	EPI858102	State of Idaho Bureau of Laboratories	Centers for Disease Control and Prevention	NA
A/Idaho/38/2012	EPI416120	State of Idaho Bureau of Laboratories	Centers for Disease Control and Prevention	NA
A/Idaho/38/2016	EPI862688	State of Idaho Bureau of Laboratories	Centers for Disease Control and Prevention	NA
A/Idaho/4/2009	EPI185864	State of Idaho Bureau of Laboratories	Centers for Disease Control and Prevention	NA
A/Idaho/4/2012	EPI360932	State of Idaho Bureau of Laboratories	Centers for Disease Control and Prevention	NA
A/Idaho/44/2015	EPI747036	State of Idaho Bureau of Laboratories	Centers for Disease Control and Prevention	NA
A/Idaho/5/2007	EPI126017	?	Centers for Disease Control and Prevention	NA
A/Idaho/5/2011	EPI319689	State of Idaho Bureau of Laboratories	Centers for Disease Control and Prevention	NA
A/Idaho/5/2016	EPI718995	State of Idaho Bureau of Laboratories	Centers for Disease Control and Prevention	NA
A/Idaho/6/2011	EPI326296	State of Idaho Bureau of Laboratories	Centers for Disease Control and Prevention	NA
A/Idaho/6/2012	EPI363038	State of Idaho Bureau of Laboratories	Centers for Disease Control and Prevention	NA
A/Idaho/6/2015	EPI579533	State of Idaho Bureau of Laboratories	Centers for Disease Control and Prevention	NA
A/Idaho/7/2014	EPI555545	State of Idaho Bureau of Laboratories	Centers for Disease Control and Prevention	NA
A/Idaho/9/2007	EPI126031	?	Centers for Disease Control and Prevention	NA
A/Idaho/9/2014	EPI556612	State of Idaho Bureau of Laboratories	Centers for Disease Control and Prevention	NA
A/Illinois/1/2010	EPI309361	Illinois Department of Public Health Chicago	Centers for Disease Control and Prevention	NA
A/Illinois/10/2016	EPI752857	Illinois Department of Public Health Chicago	Centers for Disease Control and Prevention	NA
A/Illinois/11/2016	EPI752865	Illinois Department of Public Health Chicago	Centers for Disease Control and Prevention	NA
A/Illinois/12/2015	EPI631613	Illinois Department of Public Health Chicago	Centers for Disease Control and Prevention	NA
A/Illinois/12/2016	EPI752873	Illinois Department of Public Health Chicago	Centers for Disease Control and Prevention	NA
A/Illinois/14/2008	EPI169246	?	Centers for Disease Control and Prevention	NA
A/Illinois/2/2018	EPI1174193	Indiana State Department of Health Laboratories	Centers for Disease Control and Prevention	NA
A/Illinois/25/2019	EPI1438648	Indiana State Department of Health Laboratories	Centers for Disease Control and Prevention	NA
A/Illinois/27/2015	EPI689147	Illinois Department of Public Health Chicago	Centers for Disease Control and Prevention	NA
A/Illinois/28/2017	EPI977187	Indiana State Department of Health Laboratories	Centers for Disease Control and Prevention	NA
A/Illinois/28/2019	EPI1448521	Indiana State Department of Health Laboratories	Centers for Disease Control and Prevention	NA
A/Illinois/29/2017	EPI1015268	Indiana State Department of Health Laboratories	Other Database Import	NA
A/Illinois/29/2019	EPI1448529	Indiana State Department of Health Laboratories	Centers for Disease Control and Prevention	NA
A/Illinois/3/2011	EPI316062	Illinois Department of Public Health Chicago	Centers for Disease Control and Prevention	NA
A/Illinois/33/2017	EPI1099801	Indiana State Department of Health Laboratories	Centers for Disease Control and Prevention	NA
A/Illinois/4/2014	EPI553817	Illinois Department of Public Health Chicago	Centers for Disease Control and Prevention	NA
A/Illinois/4/2019	EPI1372443	Indiana State Department of Health Laboratories	Centers for Disease Control and Prevention	NA
A/Illinois/41/2017	EPI1130146	Indiana State Department of Health Laboratories	Centers for Disease Control and Prevention	NA
A/Illinois/42/2017	EPI1131329	Indiana State Department of Health Laboratories	Centers for Disease Control and Prevention	NA
A/Illinois/45/2016	EPI857421	Illinois Department of Public Health Chicago	Centers for Disease Control and Prevention	NA
A/Illinois/49/2016	EPI870436	Illinois Department of Public Health Chicago	Centers for Disease Control and Prevention	NA
A/Illinois/5/2014	EPI556684	Illinois Department of Public Health Chicago	Centers for Disease Control and Prevention	NA
A/Illinois/5/2019	EPI1372175	Indiana State Department of Health Laboratories	Centers for Disease Control and Prevention	NA
A/Illinois/50/2016	EPI870723	Indiana State Department of Health Laboratories	Centers for Disease Control and Prevention	NA
A/Illinois/55/2016	EPI887145	Illinois Department of Public Health Chicago	Centers for Disease Control and Prevention	NA
A/Illinois/57/2016	EPI887175	Illinois Department of Public Health Chicago	Centers for Disease Control and Prevention	NA
A/Illinois/6/2018	EPI1185326	Indiana State Department of Health Laboratories	Centers for Disease Control and Prevention	NA
A/Illinois/63/2016	EPI887191	Illinois Department of Public Health Chicago	Centers for Disease Control and Prevention	NA
A/Illinois/8/2013	EPI508683	Illinois Department of Public Health Chicago	Centers for Disease Control and Prevention	NA
A/Illinois/9/2008	EPI159848	?	Centers for Disease Control and Prevention	NA
A/Illinois/NHRC0001/1999	EPI318458	?	Other Database Import	NA
A/Illinois/NHRC0001/2002	EPI318482	?	Other Database Import	NA
A/Illinois/NHRC0001/2003	EPI320551	?	Other Database Import	NA
A/Illinois/NHRC0001/2004	EPI320559	?	Other Database Import	NA
A/Illinois/NHRC0001/2005	EPI318570	?	Other Database Import	NA
A/Illinois/NHRC0001/2006	EPI318610	?	Other Database Import	NA
A/Illinois/NHRC0002/2005	EPI318594	?	Other Database Import	NA
A/Illinois/NHRC0002/2006	EPI318650	?	Other Database Import	NA
A/Illinois/NHRC0002/2011	EPI319130	?	Other Database Import	NA
A/Illinois/NHRC431072/2014	EPI533982	?	Other Database Import	NA
A/Illinois/NHRC_18296/2015	EPI641573	?	Other Database Import	NA
A/Illinois/UR06-0030/2007	EPI71196	?	Other Database Import	NA
A/Illinois/UR06-0036/2007	EPI71177	?	Other Database Import	NA
A/Illinois/UR06-0334/2007	EPI69904	?	Other Database Import	NA
A/Illinois/UR06-0402/2007	EPI75167	?	Other Database Import	NA
A/Illinois/UR06-0478/2007	EPI70436	?	Other Database Import	NA
A/Illinois/UR06-0528/2007	EPI72870	?	Other Database Import	NA
A/Illinois/UR06-0546/2007	EPI74863	?	Other Database Import	NA
A/Illinois/UR06-0555/2007	EPI71711	?	Other Database Import	NA
A/Illinois/UR06-0567/2007	EPI69429	?	Other Database Import	NA
A/Illinois/UR06-0600/2007	EPI133299	?	Other Database Import	NA
A/Incheon/1425/2018	EPI1319043	National Institute of Health	National Institute of Infectious Diseases (niid)	NA
A/Incheon/4274/2008	EPI168581	?	Centers for Disease Control and Prevention	NA
A/Incheon/677/2006	EPI155346	?	Centers for Disease Control and Prevention	NA
A/Incheon/680/2006	EPI155348	?	Centers for Disease Control and Prevention	NA
A/Incheon/682/2006	EPI155350	?	Centers for Disease Control and Prevention	NA
A/Incheon/688/2006	EPI155355	?	Centers for Disease Control and Prevention	NA
A/Incheon/701/2006	EPI155365	?	Centers for Disease Control and Prevention	NA
A/India/1037/2017	EPI1165641	National Institute of Virology	Centers for Disease Control and Prevention	NA
A/India/1240/2012	EPI387786	National Institute of Virology	Centers for Disease Control and Prevention	NA
A/India/1460/2016	EPI836530	National Institute of Virology	Centers for Disease Control and Prevention	NA
A/India/1810/2019	EPI1591518	National Institute of Virology	Centers for Disease Control and Prevention	NA
A/India/254/2011	EPI335905	National Institute of Virology	Centers for Disease Control and Prevention	NA
A/India/27/2015	EPI715409	National Institute of Virology	Centers for Disease Control and Prevention	NA
A/India/2710/2009	EPI241146	National Institute of Virology	Centers for Disease Control and Prevention	NA
A/India/2751/2009	EPI241149	National Institute of Virology	Centers for Disease Control and Prevention	NA
A/India/2835/2017	EPI1165695	National Institute of Virology	Centers for Disease Control and Prevention	NA
A/India/3041/2010	EPI295138	National Institute of Virology	Centers for Disease Control and Prevention	NA
A/India/3254/2010	EPI326298	National Institute of Virology	Centers for Disease Control and Prevention	NA
A/India/3260/2010	EPI316067	National Institute of Virology	Centers for Disease Control and Prevention	NA
A/India/3370/2017	EPI1165631	National Institute of Virology	Centers for Disease Control and Prevention	NA
A/India/3489/2010	EPI316069	National Institute of Virology	Centers for Disease Control and Prevention	NA
A/India/34983/2006	EPI155700	?	Centers for Disease Control and Prevention	NA
A/India/3543/2013	EPI486586	National Institute of Virology	Centers for Disease Control and Prevention	NA
A/India/3873/2017	EPI1165655	National Institute of Virology	Centers for Disease Control and Prevention	NA
A/India/4612/2018	EPI1277355	National Institute of Virology	Centers for Disease Control and Prevention	NA
A/India/4658/2018	EPI1274115	National Institute of Virology	Centers for Disease Control and Prevention	NA
A/India/4661/2018	EPI1277379	National Institute of Virology	Centers for Disease Control and Prevention	NA
A/India/4662/2018	EPI1277363	National Institute of Virology	Centers for Disease Control and Prevention	NA
A/India/4666/2018	EPI1274107	National Institute of Virology	Centers for Disease Control and Prevention	NA
A/India/4667/2018	EPI1277371	National Institute of Virology	Centers for Disease Control and Prevention	NA
A/India/483/2009	EPI232637	National Institute of Virology	Centers for Disease Control and Prevention	NA
A/India/484/2009	EPI232549	National Institute of Virology	Centers for Disease Control and Prevention	NA
A/India/514/2011	EPI335908	National Institute of Virology	Centers for Disease Control and Prevention	NA
A/India/534/2019	EPI1591533	National Institute of Virology	Centers for Disease Control and Prevention	NA
A/India/5658/2014	EPI537701	National Institute of Virology	Centers for Disease Control and Prevention	NA
A/India/5688/2014	EPI539178	National Institute of Virology	Centers for Disease Control and Prevention	NA
A/India/5757/2014	EPI537102	National Institute of Virology	Centers for Disease Control and Prevention	NA
A/India/5801/2014	EPI537100	National Institute of Virology	Centers for Disease Control and Prevention	NA
A/India/6023/2017	EPI1163309	National Institute of Virology	Centers for Disease Control and Prevention	NA
A/India/6032/2017	EPI1163271	National Institute of Virology	Centers for Disease Control and Prevention	NA
A/India/609/2015	EPI715416	National Institute of Virology	Centers for Disease Control and Prevention	NA
A/India/6216/2014	EPI539181	National Institute of Virology	Centers for Disease Control and Prevention	NA
A/India/7459/2011	EPI355980	National Institute of Virology	Centers for Disease Control and Prevention	NA
A/India/7752/2014	EPI538018	National Institute of Virology	Centers for Disease Control and Prevention	NA
A/India/7881/2008	EPI168592	?	Centers for Disease Control and Prevention	NA
A/India/7882/2008	EPI168584	?	Centers for Disease Control and Prevention	NA
A/India/7886/2008	EPI168594	?	Centers for Disease Control and Prevention	NA
A/India/7925/2016	EPI896758	National Institute of Virology	Centers for Disease Control and Prevention	NA
A/India/8050/2017	EPI1163315	National Institute of Virology	Centers for Disease Control and Prevention	NA
A/India/8355/2016	EPI896767	National Institute of Virology	Centers for Disease Control and Prevention	NA
A/India/989/2017	EPI1163277	National Institute of Virology	Centers for Disease Control and Prevention	NA
A/India/9912/2011	EPI335911	National Institute of Virology	Centers for Disease Control and Prevention	NA
A/India/9927/2017	EPI1163293	National Institute of Virology	Centers for Disease Control and Prevention	NA
A/India/9930/2017	EPI1163285	National Institute of Virology	Centers for Disease Control and Prevention	NA
A/India/Jai-SMSINFS3/2019	EPI1885038	Icmr National Institute of Virology	Icmr National Institute of Virology	NA
A/India/M02/2013	EPI685757	?	Other Database Import	NA
A/India/M04/2013	EPI685758	?	Other Database Import	NA
A/India/M09/2013	EPI685759	?	Other Database Import	NA
A/India/M11/2013	EPI685760	?	Other Database Import	NA
A/Indiana/1/2011	EPI309589	Indiana State Department of Health Laboratories	Centers for Disease Control and Prevention	NA
A/Indiana/1/2013	EPI439484	Indiana State Department of Health Laboratories	Centers for Disease Control and Prevention	NA
A/Indiana/1/2014	EPI509422	Indiana State Department of Health Laboratories	Centers for Disease Control and Prevention	NA
A/Indiana/10/2014	EPI550918	Indiana State Department of Health Laboratories	Centers for Disease Control and Prevention	NA
A/Indiana/10/2016	EPI747301	Indiana State Department of Health Laboratories	Centers for Disease Control and Prevention	NA
A/Indiana/11/2011	EPI347493	Indiana State Department of Health Laboratories	Centers for Disease Control and Prevention	NA
A/Indiana/11/2016	EPI719003	Indiana State Department of Health Laboratories	Centers for Disease Control and Prevention	NA
A/Indiana/12/2014	EPI552092	Indiana State Department of Health Laboratories	Centers for Disease Control and Prevention	NA
A/Indiana/13/2011	EPI352205	Indiana State Department of Health Laboratories	Centers for Disease Control and Prevention	NA
A/Indiana/13/2014	EPI552100	Indiana State Department of Health Laboratories	Centers for Disease Control and Prevention	NA
A/Indiana/14/2014	EPI579030	Indiana State Department of Health Laboratories	Centers for Disease Control and Prevention	NA
A/Indiana/14/2015	EPI624165	Indiana State Department of Health Laboratories	Centers for Disease Control and Prevention	NA
A/Indiana/15/2014	EPI552196	Indiana State Department of Health Laboratories	Centers for Disease Control and Prevention	NA
A/Indiana/16/2014	EPI552226	Indiana State Department of Health Laboratories	Centers for Disease Control and Prevention	NA
A/Indiana/16/2016	EPI715424	Indiana State Department of Health Laboratories	Centers for Disease Control and Prevention	NA
A/Indiana/17/2014	EPI556533	Indiana State Department of Health Laboratories	Centers for Disease Control and Prevention	NA
A/Indiana/17/2016	EPI715432	Indiana State Department of Health Laboratories	Centers for Disease Control and Prevention	NA
A/Indiana/18/2019	EPI1448641	Indiana State Department of Health Laboratories	Centers for Disease Control and Prevention	NA
A/Indiana/19/2015	EPI683837	Indiana State Department of Health Laboratories	Centers for Disease Control and Prevention	NA
A/Indiana/19/2016	EPI715448	Indiana State Department of Health Laboratories	Centers for Disease Control and Prevention	NA
A/Indiana/2/2008	EPI154170	?	Centers for Disease Control and Prevention	NA
A/Indiana/2/2009	EPI185867	Indiana State Department of Health Laboratories	Centers for Disease Control and Prevention	NA
A/Indiana/2/2014	EPI509970	Indiana State Department of Health Laboratories	Centers for Disease Control and Prevention	NA
A/Indiana/20/2014	EPI555529	Indiana State Department of Health Laboratories	Centers for Disease Control and Prevention	NA
A/Indiana/20/2015	EPI683861	Indiana State Department of Health Laboratories	Centers for Disease Control and Prevention	NA
A/Indiana/21/2014	EPI556356	Indiana State Department of Health Laboratories	Centers for Disease Control and Prevention	NA
A/Indiana/21/2015	EPI683869	Indiana State Department of Health Laboratories	Centers for Disease Control and Prevention	NA
A/Indiana/21/2017	EPI984109	Indiana State Department of Health Laboratories	Centers for Disease Control and Prevention	NA
A/Indiana/21/2019	EPI1422073	Indiana State Department of Health Laboratories	Centers for Disease Control and Prevention	NA
A/Indiana/22/2015	EPI683893	Indiana State Department of Health Laboratories	Centers for Disease Control and Prevention	NA
A/Indiana/23/2019	EPI1428128	Indiana State Department of Health Laboratories	Centers for Disease Control and Prevention	NA
A/Indiana/24/2014	EPI564319	Indiana State Department of Health Laboratories	Centers for Disease Control and Prevention	NA
A/Indiana/24/2015	EPI683900	Indiana State Department of Health Laboratories	Centers for Disease Control and Prevention	NA
A/Indiana/24/2017	EPI1015518	?	Other Database Import	NA
A/Indiana/25/2015	EPI683916	Indiana State Department of Health Laboratories	Centers for Disease Control and Prevention	NA
A/Indiana/25/2016	EPI722606	Indiana State Department of Health Laboratories	Centers for Disease Control and Prevention	NA
A/Indiana/26/2015	EPI668160	Indiana State Department of Health Laboratories	Centers for Disease Control and Prevention	NA
A/Indiana/26/2018	EPI1249126	Indiana State Department of Health Laboratories	Centers for Disease Control and Prevention	NA
A/Indiana/26/2019	EPI1438349	Indiana State Department of Health Laboratories	Centers for Disease Control and Prevention	NA
A/Indiana/27/2015	EPI668168	Indiana State Department of Health Laboratories	Centers for Disease Control and Prevention	NA
A/Indiana/28/2018	EPI1271546	Indiana State Department of Health Laboratories	Centers for Disease Control and Prevention	NA
A/Indiana/29/2016	EPI730121	Indiana State Department of Health Laboratories	Centers for Disease Control and Prevention	NA
A/Indiana/3/2008	EPI154172	?	Centers for Disease Control and Prevention	NA
A/Indiana/3/2011	EPI331233	Indiana State Department of Health Laboratories	Centers for Disease Control and Prevention	NA
A/Indiana/30/2016	EPI748011	Indiana State Department of Health Laboratories	Centers for Disease Control and Prevention	NA
A/Indiana/31/2016	EPI752530	Indiana State Department of Health Laboratories	Centers for Disease Control and Prevention	NA
A/Indiana/33/2019	EPI1448450	Indiana State Department of Health Laboratories	Centers for Disease Control and Prevention	NA
A/Indiana/34/2016	EPI761597	Indiana State Department of Health Laboratories	Centers for Disease Control and Prevention	NA
A/Indiana/34/2018	EPI1327587	Indiana State Department of Health Laboratories	Centers for Disease Control and Prevention	NA
A/Indiana/34/2019	EPI1573691	Indiana State Department of Health Laboratories	Centers for Disease Control and Prevention	NA
A/Indiana/35/2016	EPI752801	Indiana State Department of Health Laboratories	Centers for Disease Control and Prevention	NA
A/Indiana/35/2019	EPI1597238	Indiana State Department of Health Laboratories	Centers for Disease Control and Prevention	NA
A/Indiana/36/2019	EPI1607975	Indiana State Department of Health Laboratories	Centers for Disease Control and Prevention	NA
A/Indiana/4/2010	EPI295156	Indiana State Department of Health Laboratories	Centers for Disease Control and Prevention	NA
A/Indiana/40/2016	EPI752912	Indiana State Department of Health Laboratories	Centers for Disease Control and Prevention	NA
A/Indiana/44/2018	EPI1356723	Indiana State Department of Health Laboratories	Centers for Disease Control and Prevention	NA
A/Indiana/47/2016	EPI887122	Indiana State Department of Health Laboratories	Centers for Disease Control and Prevention	NA
A/Indiana/5/2008	EPI159827	?	Centers for Disease Control and Prevention	NA
A/Indiana/5/2014	EPI531725	Indiana State Department of Health Laboratories	Centers for Disease Control and Prevention	NA
A/Indiana/6/2011	EPI316074	Indiana State Department of Health Laboratories	Centers for Disease Control and Prevention	NA
A/Indiana/8/2010	EPI302248	Indiana State Department of Health Laboratories	Centers for Disease Control and Prevention	NA
A/Indiana/8/2018	EPI1197164	Indiana State Department of Health Laboratories	Centers for Disease Control and Prevention	NA
A/Indiana/8/2019	EPI1382085	Indiana State Department of Health Laboratories	Centers for Disease Control and Prevention	NA
A/Indiana/9/2011	EPI341601	Indiana State Department of Health Laboratories	Centers for Disease Control and Prevention	NA
A/Indiana/9/2015	EPI588885	Indiana State Department of Health Laboratories	Centers for Disease Control and Prevention	NA
A/Indonesia/1090/2006	EPI155111	?	Centers for Disease Control and Prevention	NA
A/Indonesia/1142/2006	EPI155113	?	Centers for Disease Control and Prevention	NA
A/Indonesia/1204/2005	EPI155106	?	Centers for Disease Control and Prevention	NA
A/Indonesia/2018/2006	EPI155102	?	Centers for Disease Control and Prevention	NA
A/Indonesia/22/2003	EPI1447463	U.S. Namru 2 Indonesia	WHO Collaborating Centre For Reference and Research On Influenza	NA
A/Indonesia/2836/2006	EPI155122	?	Centers for Disease Control and Prevention	NA
A/Indonesia/3277/2002	EPI1926845	U.S. Namru 2 Indonesia	WHO Collaborating Centre For Reference and Research On Influenza	NA
A/Indonesia/8338/2001	EPI1923052	U.S. Namru 2 Indonesia	WHO Collaborating Centre For Reference and Research On Influenza	NA
A/Indonesia/Nihrd-Btm185/2016	EPI840565	Ministry of Health, Nihrd	Centers for Disease Control and Prevention	NA
A/Indonesia/Nihrd-Dps302/2016	EPI829865	Ministry of Health, Nihrd	Centers for Disease Control and Prevention	NA
A/Indonesia/Nihrd-Drs490/2012	EPI422652	Ministry of Health, Nihrd	Centers for Disease Control and Prevention	NA
A/Indonesia/Nihrd-Jbi248/2016	EPI829873	Ministry of Health, Nihrd	Centers for Disease Control and Prevention	NA
A/Indonesia/Nihrd-Mdn281/2016	EPI829881	Ministry of Health, Nihrd	Centers for Disease Control and Prevention	NA
A/Iowa/1/2008	EPI156183	?	Centers for Disease Control and Prevention	NA
A/Iowa/1/2012	EPI353463	Iowa State Hygienic Laboratory	Centers for Disease Control and Prevention	NA
A/Iowa/1/2014	EPI509993	Iowa State Hygienic Laboratory	Centers for Disease Control and Prevention	NA
A/Iowa/10/2011	EPI347496	Iowa State Hygienic Laboratory	Centers for Disease Control and Prevention	NA
A/Iowa/10/2012	EPI375448	Iowa State Hygienic Laboratory	Centers for Disease Control and Prevention	NA
A/Iowa/10/2016	EPI752833	Iowa State Hygienic Laboratory	Centers for Disease Control and Prevention	NA
A/Iowa/11/2010	EPI302303	Iowa State Hygienic Laboratory	Centers for Disease Control and Prevention	NA
A/Iowa/11/2011	EPI347499	Iowa State Hygienic Laboratory	Centers for Disease Control and Prevention	NA
A/Iowa/11/2019	EPI1382117	Iowa State Hygienic Laboratory	Centers for Disease Control and Prevention	NA
A/Iowa/12/2010	EPI302318	Iowa State Hygienic Laboratory	Centers for Disease Control and Prevention	NA
A/Iowa/12/2015	EPI644006	Iowa State Hygienic Laboratory	Centers for Disease Control and Prevention	NA
A/Iowa/13/2014	EPI552784	Iowa State Hygienic Laboratory	Centers for Disease Control and Prevention	NA
A/Iowa/14/2011	EPI353449	Iowa State Hygienic Laboratory	Centers for Disease Control and Prevention	NA
A/Iowa/14/2012	EPI404970	Iowa State Hygienic Laboratory	Centers for Disease Control and Prevention	NA
A/Iowa/15/2012	EPI404910	Iowa State Hygienic Laboratory	Centers for Disease Control and Prevention	NA
A/Iowa/15/2014	EPI552234	Iowa State Hygienic Laboratory	Centers for Disease Control and Prevention	NA
A/Iowa/16/2017	EPI1015212	Iowa State Hygienic Laboratory	Other Database Import	NA
A/Iowa/17/2014	EPI553632	Iowa State Hygienic Laboratory	Centers for Disease Control and Prevention	NA
A/Iowa/17/2017	EPI977282	Iowa State Hygienic Laboratory	Centers for Disease Control and Prevention	NA
A/Iowa/18/2015	EPI626471	Iowa State Hygienic Laboratory	Centers for Disease Control and Prevention	NA
A/Iowa/19/2010	EPI302326	Iowa State Hygienic Laboratory	Centers for Disease Control and Prevention	NA
A/Iowa/19/2015	EPI643934	Iowa State Hygienic Laboratory	Centers for Disease Control and Prevention	NA
A/Iowa/2/2008	EPI156185	?	Centers for Disease Control and Prevention	NA
A/Iowa/2/2011	EPI316077	Iowa State Hygienic Laboratory	Centers for Disease Control and Prevention	NA
A/Iowa/2/2013	EPI459798	Iowa State Hygienic Laboratory	Centers for Disease Control and Prevention	NA
A/Iowa/2/2018	EPI1174217	Iowa State Hygienic Laboratory	Centers for Disease Control and Prevention	NA
A/Iowa/20/2015	EPI639033	Iowa State Hygienic Laboratory	Centers for Disease Control and Prevention	NA
A/Iowa/20/2016	EPI771072	Iowa State Hygienic Laboratory	Centers for Disease Control and Prevention	NA
A/Iowa/22/2012	EPI416126	Iowa State Hygienic Laboratory	Centers for Disease Control and Prevention	NA
A/Iowa/22/2016	EPI814172	Iowa State Hygienic Laboratory	Centers for Disease Control and Prevention	NA
A/Iowa/22/2017	EPI1016231	Iowa State Hygienic Laboratory	Centers for Disease Control and Prevention	NA
A/Iowa/23/2015	EPI643721	Iowa State Hygienic Laboratory	Centers for Disease Control and Prevention	NA
A/Iowa/23/2016	EPI836538	Iowa State Hygienic Laboratory	Centers for Disease Control and Prevention	NA
A/Iowa/23/2019	EPI1428320	Iowa State Hygienic Laboratory	Centers for Disease Control and Prevention	NA
A/Iowa/24/2015	EPI643950	Iowa State Hygienic Laboratory	Centers for Disease Control and Prevention	NA
A/Iowa/24/2016	EPI841344	Iowa State Hygienic Laboratory	Centers for Disease Control and Prevention	NA
A/Iowa/25/2015	EPI643887	Iowa State Hygienic Laboratory	Centers for Disease Control and Prevention	NA
A/Iowa/25/2017	EPI1056983	Iowa State Hygienic Laboratory	Centers for Disease Control and Prevention	NA
A/Iowa/26/2015	EPI649425	Iowa State Hygienic Laboratory	Centers for Disease Control and Prevention	NA
A/Iowa/26/2017	EPI1079335	Iowa State Hygienic Laboratory	Centers for Disease Control and Prevention	NA
A/Iowa/26/2019	EPI1438169	Iowa State Hygienic Laboratory	Centers for Disease Control and Prevention	NA
A/Iowa/27/2017	EPI1079343	Iowa State Hygienic Laboratory	Centers for Disease Control and Prevention	NA
A/Iowa/28/2014	EPI565558	Iowa State Hygienic Laboratory	Centers for Disease Control and Prevention	NA
A/Iowa/29/2015	EPI643729	Iowa State Hygienic Laboratory	Centers for Disease Control and Prevention	NA
A/Iowa/29/2019	EPI1442047	Iowa State Hygienic Laboratory	Centers for Disease Control and Prevention	NA
A/Iowa/3/2009	EPI185872	Iowa State Hygienic Laboratory	Centers for Disease Control and Prevention	NA
A/Iowa/3/2014	EPI1107861	Iowa State Hygienic Laboratory	Centers for Disease Control and Prevention	NA
A/Iowa/30/2015	EPI639041	Iowa State Hygienic Laboratory	Centers for Disease Control and Prevention	NA
A/Iowa/31/2014	EPI575107	Iowa State Hygienic Laboratory	Centers for Disease Control and Prevention	NA
A/Iowa/31/2017	EPI1099459	Iowa State Hygienic Laboratory	Centers for Disease Control and Prevention	NA
A/Iowa/33/2016	EPI865501	Iowa State Hygienic Laboratory	Centers for Disease Control and Prevention	NA
A/Iowa/35/2019	EPI1548154	Iowa State Hygienic Laboratory	Centers for Disease Control and Prevention	NA
A/Iowa/36/2017	EPI1107082	Iowa State Hygienic Laboratory	Centers for Disease Control and Prevention	NA
A/Iowa/37/2017	EPI1107146	Iowa State Hygienic Laboratory	Centers for Disease Control and Prevention	NA
A/Iowa/37/2019	EPI1591991	Iowa State Hygienic Laboratory	Centers for Disease Control and Prevention	NA
A/Iowa/38/2015	EPI649873	Iowa State Hygienic Laboratory	Centers for Disease Control and Prevention	NA
A/Iowa/38/2019	EPI1593489	Iowa State Hygienic Laboratory	Centers for Disease Control and Prevention	NA
A/Iowa/39/2019	EPI1597246	Iowa State Hygienic Laboratory	Centers for Disease Control and Prevention	NA
A/Iowa/4/2014	EPI515603	Iowa State Hygienic Laboratory	Centers for Disease Control and Prevention	NA
A/Iowa/4/2015	EPI575121	Iowa State Hygienic Laboratory	Centers for Disease Control and Prevention	NA
A/Iowa/41/2015	EPI684194	Iowa State Hygienic Laboratory	Centers for Disease Control and Prevention	NA
A/Iowa/44/2019	EPI1607148	Iowa State Hygienic Laboratory	Centers for Disease Control and Prevention	NA
A/Iowa/45/2016	EPI887074	Iowa State Hygienic Laboratory	Centers for Disease Control and Prevention	NA
A/Iowa/46/2015	EPI677008	Iowa State Hygienic Laboratory	Centers for Disease Control and Prevention	NA
A/Iowa/47/2019	EPI1609494	Iowa State Hygienic Laboratory	Centers for Disease Control and Prevention	NA
A/Iowa/48/2015	EPI677024	Iowa State Hygienic Laboratory	Centers for Disease Control and Prevention	NA
A/Iowa/48/2019	EPI1609486	Iowa State Hygienic Laboratory	Centers for Disease Control and Prevention	NA
A/Iowa/49/2015	EPI677032	Iowa State Hygienic Laboratory	Centers for Disease Control and Prevention	NA
A/Iowa/5/2011	EPI319699	Iowa State Hygienic Laboratory	Centers for Disease Control and Prevention	NA
A/Iowa/5/2019	EPI1372253	Iowa State Hygienic Laboratory	Centers for Disease Control and Prevention	NA
A/Iowa/50/2015	EPI673700	Iowa State Hygienic Laboratory	Centers for Disease Control and Prevention	NA
A/Iowa/50/2018	EPI1249102	Iowa State Hygienic Laboratory	Centers for Disease Control and Prevention	NA
A/Iowa/51/2015	EPI695790	Iowa State Hygienic Laboratory	Centers for Disease Control and Prevention	NA
A/Iowa/52/2015	EPI695845	Iowa State Hygienic Laboratory	Centers for Disease Control and Prevention	NA
A/Iowa/53/2018	EPI1245449	Iowa State Hygienic Laboratory	Centers for Disease Control and Prevention	NA
A/Iowa/54/2015	EPI690278	Iowa State Hygienic Laboratory	Centers for Disease Control and Prevention	NA
A/Iowa/54/2018	EPI1245465	Iowa State Hygienic Laboratory	Centers for Disease Control and Prevention	NA
A/Iowa/58/2018	EPI1314679	Iowa State Hygienic Laboratory	Centers for Disease Control and Prevention	NA
A/Iowa/6/2011	EPI335914	Iowa State Hygienic Laboratory	Centers for Disease Control and Prevention	NA
A/Iowa/6/2012	EPI360926	Iowa State Hygienic Laboratory	Centers for Disease Control and Prevention	NA
A/Iowa/6/2014	EPI537088	Iowa State Hygienic Laboratory	Centers for Disease Control and Prevention	NA
A/Iowa/60/2018	EPI1319960	Iowa State Hygienic Laboratory	Centers for Disease Control and Prevention	NA
A/Iowa/68/2018	EPI1332534	Iowa State Hygienic Laboratory	Centers for Disease Control and Prevention	NA
A/Iowa/7/2010	EPI274464	Iowa State Hygienic Laboratory	Centers for Disease Control and Prevention	NA
A/Iowa/7/2014	EPI533492	Iowa State Hygienic Laboratory	Centers for Disease Control and Prevention	NA
A/Iowa/8/2013	EPI492742	Iowa State Hygienic Laboratory	Centers for Disease Control and Prevention	NA
A/Iowa/8/2014	EPI533489	Iowa State Hygienic Laboratory	Centers for Disease Control and Prevention	NA
A/Iowa/8/2015	EPI578367	Iowa State Hygienic Laboratory	Centers for Disease Control and Prevention	NA
A/Iowa/82/2018	EPI1361918	Iowa State Hygienic Laboratory	Centers for Disease Control and Prevention	NA
A/Iowa/83/2018	EPI1361926	Iowa State Hygienic Laboratory	Centers for Disease Control and Prevention	NA
A/Iowa/9/2014	EPI537852	Iowa State Hygienic Laboratory	Centers for Disease Control and Prevention	NA
A/Iowa/9/2016	EPI752825	Iowa State Hygienic Laboratory	Centers for Disease Control and Prevention	NA
A/Iquique/16325/2019	EPI1440414	Instituto De Salud Publica De Chile	Instituto De Salud Publica De Chile	NA
A/Iquique/17559/2016	EPI823728	Instituto De Salud Publica De Chile	Instituto De Salud Publica De Chile	NA
A/Iquique/19400/2019	EPI1440430	Instituto De Salud Publica De Chile	Instituto De Salud Publica De Chile	NA
A/Iquique/21652/2019	EPI1440438	Instituto De Salud Publica De Chile	Instituto De Salud Publica De Chile	NA
A/Iquique/30817/2019	EPI1505411	Instituto De Salud Publica De Chile	Instituto De Salud Publica De Chile	NA
A/Iquique/37846/2018	EPI1256437	Instituto De Salud Publica De Chile	Centers for Disease Control and Prevention	NA
A/Iquique/51189/2015	EPI679326	Instituto De Salud Publica De Chile	Instituto De Salud Publica De Chile	NA
A/Iquique/62331/2014	EPI560470	Instituto De Salud Publica De Chile	Centers for Disease Control and Prevention	NA
A/Iquique/64316/2018	EPI1393586	Instituto De Salud Publica De Chile	Instituto De Salud Publica De Chile	NA
A/Iquique/64794/2014	EPI566581	Instituto De Salud Publica De Chile	Instituto De Salud Publica De Chile	NA
A/Iquique/65026/2019	EPI1574654	Instituto De Salud Publica De Chile	Instituto De Salud Publica De Chile	NA
A/Iquique/73969/2018	EPI1393598	Instituto De Salud Publica De Chile	Instituto De Salud Publica De Chile	NA
A/Iquique/81072/2018	EPI1393596	Instituto De Salud Publica De Chile	Instituto De Salud Publica De Chile	NA
A/Iquique/82820/2019	EPI1656885	Instituto De Salud Publica De Chile	Instituto De Salud Publica De Chile	NA
A/Iquique/92314/2019	EPI1656924	Instituto De Salud Publica De Chile	Instituto De Salud Publica De Chile	NA
A/Iquique/96293/2019	EPI1656932	Instituto De Salud Publica De Chile	Instituto De Salud Publica De Chile	NA
A/Iquique/96295/2018	EPI1392684	Instituto De Salud Publica De Chile	Instituto De Salud Publica De Chile	NA
A/Iran/115843/2015	EPI693008	Tehran University of Medical Sciences	Crick Worldwide Influenza Centre	NA
A/Iran/55457/2016	EPI978983	Tehran University of Medical Sciences	Crick Worldwide Influenza Centre	NA
A/Iran/55838/2016	EPI978985	Tehran University of Medical Sciences	Crick Worldwide Influenza Centre	NA
A/Iran/755/2009	EPI214973	Tehran University of Medical Sciences	National Institute For Medical Research	NA
A/Iran/88353/2017	EPI1145243	Tehran University of Medical Sciences	Crick Worldwide Influenza Centre	NA
A/Iraq/7-FSS/2011	EPI302234	National Influenza Centre of Iraq	National Institute For Medical Research	NA
A/Iraq/WRAIR1157P/2009	EPI275472	?	Other Database Import	NA
A/Iraq/WRAIR1244P/2009	EPI325699	?	Other Database Import	NA
A/Iraq/WRAIR1252P/2009	EPI325731	?	Other Database Import	NA
A/Ireland/11M27357/2011	EPI319249	National Virus Reference Laboratory	National Institute For Medical Research	NA
A/Ireland/367/2013	EPI426068	National Virus Reference Laboratory	National Institute For Medical Research	NA
A/Ishikawa/118/2017	EPI1126263	Ishikawa Prefectural Institute of Public Healthand Environmental Science	National Institute of Infectious Diseases (niid)	NA
A/Ishikawa/2/2012	EPI353275	Ishikawa Prefectural Institute of Public Healthand Environmental Science	National Institute of Infectious Diseases (niid)	NA
A/Ishikawa/30/2013	EPI439006	Ishikawa Prefectural Institute of Public Healthand Environmental Science	National Institute of Infectious Diseases (niid)	NA
A/Ishikawa/50/2012	EPI377231	Ishikawa Prefectural Institute of Public Healthand Environmental Science	National Institute of Infectious Diseases (niid)	NA
A/Ishikawa/77/2018	EPI1351528	Ishikawa Prefectural Institute of Public Healthand Environmental Science	National Institute of Infectious Diseases (niid)	NA
A/Ishikawa/78/2018	EPI1351532	Ishikawa Prefectural Institute of Public Healthand Environmental Science	National Institute of Infectious Diseases (niid)	NA
A/Ishikawa/84/2016	EPI809638	Ishikawa Prefectural Institute of Public Healthand Environmental Science	National Institute of Infectious Diseases (niid)	NA
A/Ishikawa/9/2016	EPI743758	Ishikawa Prefectural Institute of Public Healthand Environmental Science	National Institute of Infectious Diseases (niid)	NA
A/Isiolo/7513/2008	EPI284056	?	Other Database Import	NA
A/Israel/10/2012	EPI426072	Central Virology Laboratory Israel (nic)	National Institute For Medical Research	NA
A/Israel/10422/2018	EPI1392943	Central Virology Laboratory Israel (nic)	Crick Worldwide Influenza Centre	NA
A/Israel/13/2009	EPI215078	Central Virology Laboratory Israel (nic)	National Institute For Medical Research	NA
A/Israel/14/11/2011	EPI319253	Central Virology Laboratory Israel (nic)	National Institute For Medical Research	NA
A/Israel/18/11/2011	EPI319255	Central Virology Laboratory Israel (nic)	National Institute For Medical Research	NA
A/Israel/19/2013	EPI426076	Central Virology Laboratory Israel (nic)	National Institute For Medical Research	NA
A/Israel/24/2009	EPI293961	Central Virology Laboratory Israel (nic)	National Institute For Medical Research	NA
A/Israel/4/11/2011	EPI319257	Central Virology Laboratory Israel (nic)	National Institute For Medical Research	NA
A/Israel/O-6286/2014	EPI574618	Central Virology Laboratory Israel (nic)	National Institute For Medical Research	NA
A/Israel/O-7414/2014	EPI563098	Central Virology Laboratory Israel (nic)	National Institute For Medical Research	NA
A/Istanbul/202/2011	EPI358960	?	National Institute For Medical Research	NA
A/Istanbul/249/2011	EPI358962	?	National Institute For Medical Research	NA
A/Italy/540/2010	EPI270349	U.S. Air Force School of Aerospace Medicine	Centers for Disease Control and Prevention	NA
A/Ituverava/1150437-IAL/2019	EPI1597526	Instituto Adolfo Lutz	Centers for Disease Control and Prevention	NA
A/Ivacevichi/115/2007	EPI155677	?	Centers for Disease Control and Prevention	NA
A/Iwate/24/2014	EPI536471	Research Institute For Environmental Sciences and Public Health of Iwate Prefecture	National Institute of Infectious Diseases (niid)	NA
A/Iwate/25/2018	EPI1265652	Research Institute For Environmental Sciences and Public Health of Iwate Prefecture	National Institute of Infectious Diseases (niid)	NA
A/Iwate/30/2018	EPI1265724	Research Institute For Environmental Sciences and Public Health of Iwate Prefecture	National Institute of Infectious Diseases (niid)	NA
A/Iwate/37/2010	EPI305414	Research Institute For Environmental Sciences and Public Health of Iwate Prefecture	National Institute of Infectious Diseases (niid)	NA
A/Iwate/4/2009	EPI211008	?	National Institute of Infectious Diseases (niid)	NA
A/Iwate/44/2012	EPI393449	Research Institute For Environmental Sciences and Public Health of Iwate Prefecture	National Institute of Infectious Diseases (niid)	NA
A/Iwate/45/2019	EPI1498254	Research Institute For Environmental Sciences and Public Health of Iwate Prefecture	National Institute of Infectious Diseases (niid)	NA
A/Izmir/1089/2016	EPI829314	Refik Saydam National Public Health Agency	Crick Worldwide Influenza Centre	NA
A/Izmir/182/2011	EPI358966	?	National Institute For Medical Research	NA
A/Izmir/251/2011	EPI358968	?	National Institute For Medical Research	NA
A/Izmir/3575/2016	EPI829318	Refik Saydam National Public Health Agency	Crick Worldwide Influenza Centre	NA
A/Izmir/6/2018	EPI1352531	Refik Saydam National Public Health Agency	Ministry of Health Turkey	NA
A/Jamaica/1208/2018	EPI1282654	University of The West Indies	Centers for Disease Control and Prevention	NA
A/Jamaica/1447/2018	EPI1256651	University of The West Indies	Centers for Disease Control and Prevention	NA
A/Jamaica/200/2013	EPI492693	University of The West Indies	Centers for Disease Control and Prevention	NA
A/Jamaica/2056/2019	EPI1546512	University of The West Indies	Centers for Disease Control and Prevention	NA
A/Jamaica/2063/2019	EPI1546520	University of The West Indies	Centers for Disease Control and Prevention	NA
A/Jamaica/286/2019	EPI1573702	University of The West Indies	Centers for Disease Control and Prevention	NA
A/Jamaica/352/2019	EPI1548034	University of The West Indies	Centers for Disease Control and Prevention	NA
A/Jamaica/3797/2018	EPI1259321	University of The West Indies	Centers for Disease Control and Prevention	NA
A/Jamaica/4237/2018	EPI1282730	University of The West Indies	Centers for Disease Control and Prevention	NA
A/Jamaica/438/2018	EPI1274091	University of The West Indies	Centers for Disease Control and Prevention	NA
A/Jamaica/4690/2019	EPI1546499	University of The West Indies	Centers for Disease Control and Prevention	NA
A/Jamaica/4713/2019	EPI1546574	University of The West Indies	Centers for Disease Control and Prevention	NA
A/Jamaica/5431/2018	EPI1259257	University of The West Indies	Centers for Disease Control and Prevention	NA
A/Jamaica/6188/2018	EPI1282746	University of The West Indies	Centers for Disease Control and Prevention	NA
A/Jamaica/6191/2018	EPI1282682	University of The West Indies	Centers for Disease Control and Prevention	NA
A/Jamaica/8211/2018	EPI1282738	University of The West Indies	Centers for Disease Control and Prevention	NA
A/Jamaica/9040/2019	EPI1641364	University of The West Indies	Centers for Disease Control and Prevention	NA
A/Jamaica/9781/2018	EPI1259117	University of The West Indies	Centers for Disease Control and Prevention	NA
A/Japan/101/2007	EPI421647	?	Other Database Import	NA
A/Japan/102/2007	EPI421648	?	Other Database Import	NA
A/Japan/103/2007	EPI421649	?	Other Database Import	NA
A/Japan/104/2007	EPI421650	?	Other Database Import	NA
A/Japan/105/2007	EPI421651	?	Other Database Import	NA
A/Japan/108/2007	EPI421652	?	Other Database Import	NA
A/Japan/110/2007	EPI421653	?	Other Database Import	NA
A/Japan/111/2007	EPI421654	?	Other Database Import	NA
A/Japan/112/2007	EPI421655	?	Other Database Import	NA
A/Japan/120/2004	EPI116206	Centers for Disease Control and Prevention	Other Database Import	NA
A/Japan/236/2007	EPI421656	?	Other Database Import	NA
A/Japan/240/2007	EPI421657	?	Other Database Import	NA
A/Japan/242/2007	EPI421658	?	Other Database Import	NA
A/Japan/243/2007	EPI421659	?	Other Database Import	NA
A/Japan/244/2007	EPI421660	?	Other Database Import	NA
A/Japan/245/2007	EPI421661	?	Other Database Import	NA
A/Japan/246/2007	EPI421662	?	Other Database Import	NA
A/Japan/249/2007	EPI421663	?	Other Database Import	NA
A/Japan/251/2007	EPI421664	?	Other Database Import	NA
A/Japan/254/2007	EPI423713	?	Other Database Import	NA
A/Japan/255/2007	EPI421666	?	Other Database Import	NA
A/Japan/26/2009	EPI211329	Naval Health Research Center	Centers for Disease Control and Prevention	NA
A/Japan/260/2007	EPI421667	?	Other Database Import	NA
A/Japan/261/2007	EPI421668	?	Other Database Import	NA
A/Japan/262/2007	EPI421669	?	Other Database Import	NA
A/Japan/264/2007	EPI421670	?	Other Database Import	NA
A/Japan/265/2007	EPI421671	?	Other Database Import	NA
A/Japan/266/2007	EPI421672	?	Other Database Import	NA
A/Japan/267/2007	EPI421673	?	Other Database Import	NA
A/Japan/269/2007	EPI423715	?	Other Database Import	NA
A/Japan/270/2007	EPI421675	?	Other Database Import	NA
A/Japan/272/2007	EPI421676	?	Other Database Import	NA
A/Japan/273/2007	EPI421677	?	Other Database Import	NA
A/Japan/274/2007	EPI421678	?	Other Database Import	NA
A/Japan/276/2007	EPI421679	?	Other Database Import	NA
A/Japan/277/2007	EPI421680	?	Other Database Import	NA
A/Japan/280/2007	EPI421681	?	Other Database Import	NA
A/Japan/40/2007	EPI423634	?	Other Database Import	NA
A/Japan/41/2007	EPI421604	?	Other Database Import	NA
A/Japan/42/2007	EPI421605	?	Other Database Import	NA
A/Japan/43/2007	EPI423647	?	Other Database Import	NA
A/Japan/44/2007	EPI423766	?	Other Database Import	NA
A/Japan/45/2007	EPI421608	?	Other Database Import	NA
A/Japan/46/2007	EPI423667	?	Other Database Import	NA
A/Japan/47/2007	EPI421610	?	Other Database Import	NA
A/Japan/48/2007	EPI421611	?	Other Database Import	NA
A/Japan/50/2007	EPI421612	?	Other Database Import	NA
A/Japan/5063/2016	EPI934803			NA
A/Japan/51/2007	EPI421613	?	Other Database Import	NA
A/Japan/51/2009	EPI193969	Naval Health Research Center	Centers for Disease Control and Prevention	NA
A/Japan/56/2007	EPI421617	?	Other Database Import	NA
A/Japan/57/2007	EPI423689	?	Other Database Import	NA
A/Japan/58/2007	EPI421619	?	Other Database Import	NA
A/Japan/61/2007	EPI421621	?	Other Database Import	NA
A/Japan/63/2007	EPI421623	?	Other Database Import	NA
A/Japan/64/2007	EPI421624	?	Other Database Import	NA
A/Japan/651/2009	EPI421683	?	Other Database Import	NA
A/Japan/66/2007	EPI421625	?	Other Database Import	NA
A/Japan/665/2009	EPI421685	?	Other Database Import	NA
A/Japan/668/2009	EPI421686	?	Other Database Import	NA
A/Japan/670/2009	EPI421687	?	Other Database Import	NA
A/Japan/672/2009	EPI421688	?	Other Database Import	NA
A/Japan/673/2009	EPI421689	?	Other Database Import	NA
A/Japan/68/2007	EPI423703	?	Other Database Import	NA
A/Japan/686/2009	EPI421693	?	Other Database Import	NA
A/Japan/688/2007	EPI155635	?	Centers for Disease Control and Prevention	NA
A/Japan/69/2007	EPI421628	?	Other Database Import	NA
A/Japan/70/2007	EPI421629	?	Other Database Import	NA
A/Japan/72/2007	EPI421630	?	Other Database Import	NA
A/Japan/7626/2007	EPI155496	?	Centers for Disease Control and Prevention	NA
A/Japan/763/2009	EPI421695	?	Other Database Import	NA
A/Japan/765/2008	EPI162077	?	Centers for Disease Control and Prevention	NA
A/Japan/771/2009	EPI421696	?	Other Database Import	NA
A/Japan/7743/2007	EPI155498	?	Centers for Disease Control and Prevention	NA
A/Japan/778/2009	EPI421701	?	Other Database Import	NA
A/Japan/78/2007	EPI421631	?	Other Database Import	NA
A/Japan/7814/2007	EPI155637	?	Centers for Disease Control and Prevention	NA
A/Japan/783/2009	EPI421702	?	Other Database Import	NA
A/Japan/784/2009	EPI421703	?	Other Database Import	NA
A/Japan/786/2009	EPI421704	?	Other Database Import	NA
A/Japan/787/2009	EPI421705	?	Other Database Import	NA
A/Japan/80/2007	EPI421633	?	Other Database Import	NA
A/Japan/803/2009	EPI421707	?	Other Database Import	NA
A/Japan/804/2009	EPI423787	?	Other Database Import	NA
A/Japan/81/2007	EPI421634	?	Other Database Import	NA
A/Japan/815/2009	EPI421709	?	Other Database Import	NA
A/Japan/83/2007	EPI421635	?	Other Database Import	NA
A/Japan/84/2007	EPI421636	?	Other Database Import	NA
A/Japan/845/2009	EPI421714	?	Other Database Import	NA
A/Japan/849/2009	EPI421718	?	Other Database Import	NA
A/Japan/850/2009	EPI421719	?	Other Database Import	NA
A/Japan/86/2007	EPI421637	?	Other Database Import	NA
A/Japan/868/2009	EPI421722	?	Other Database Import	NA
A/Japan/87/2007	EPI421638	?	Other Database Import	NA
A/Japan/884/2009	EPI421725	?	Other Database Import	NA
A/Japan/89/2007	EPI421639	?	Other Database Import	NA
A/Japan/90/2007	EPI421640	?	Other Database Import	NA
A/Japan/91/2007	EPI423707	?	Other Database Import	NA
A/Japan/92/2007	EPI421642	?	Other Database Import	NA
A/Japan/94/2007	EPI421643	?	Other Database Import	NA
A/Japan/96/2007	EPI421644	?	Other Database Import	NA
A/Japan/98/2007	EPI421645	?	Other Database Import	NA
A/Japan/99/2007	EPI421646	?	Other Database Import	NA
A/Japan/NHRC_BHR0211/2014	EPI641585	?	Other Database Import	NA
A/Japan/WRAIR1037P/2009	EPI275480	?	Other Database Import	NA
A/Japan/WRAIR1059P/2008	EPI275488	?	Other Database Import	NA
A/Japan/WRAIR1140P/2009	EPI275496	?	Other Database Import	NA
A/Jeju/1681/2013	EPI508653	National Institute of Health	Centers for Disease Control and Prevention	NA
A/Jeju/274/2002	EPI21498	?	Other Database Import	NA
A/Jeonbuk/746/2006	EPI155370	?	Centers for Disease Control and Prevention	NA
A/Jeonnam/690/2011	EPI353271	National Institute of Health	National Institute of Infectious Diseases (niid)	NA
A/Jiangsu-Chongchuan/18/2016	EPI713669	WHO Chinese National Influenza Center	WHO Chinese National Influenza Center	NA
A/Jiangsu-Danyang/1516/2016	EPI829536	WHO Chinese National Influenza Center	WHO Chinese National Influenza Center	NA
A/Jiangsu-Nanchang/1792/2015	EPI697569	WHO Chinese National Influenza Center	WHO Chinese National Influenza Center	NA
A/Jiangsu-Nanjing-Gulou/11776/2013	EPI498710	WHO Chinese National Influenza Center	WHO Chinese National Influenza Center	NA
A/Jiangsu-Nanjing-Gulou/12052/2013	EPI498704	WHO Chinese National Influenza Center	WHO Chinese National Influenza Center	NA
A/Jiangsu-Nanjinggulou/13151/2014	EPI554909	WHO Chinese National Influenza Center	WHO Chinese National Influenza Center	NA
A/Jiangsu-Quanshan/114/2009	EPI185755	WHO Chinese National Influenza Center	Centers for Disease Control and Prevention	NA
A/Jiangsu-Quanshan/11567/2014	EPI551088	WHO Chinese National Influenza Center	WHO Chinese National Influenza Center	NA
A/Jiangsu-Xinpu/1179/2012	EPI388541	WHO Chinese National Influenza Center	WHO Chinese National Influenza Center	NA
A/Jiangsu/Beitang18/2008	EPI163122	?	Centers for Disease Control and Prevention	NA
A/Jiangsu/Xuzhougulou149/2007	EPI155782	?	Centers for Disease Control and Prevention	NA
A/JiangsuQingpu/152/2014	EPI675738	Jiangsu Provincial Center For Disease Control and Prevention	Jiangsu Provincial Center For Disease Control & Prevention	NA
A/JiangsuQinhuai/111/2014	EPI675733	Jiangsu Provincial Center For Disease Control and Prevention	Jiangsu Center of Disease Prevent and Control	NA
A/Jiangxi-Anyuan/1250/2019	EPI1503621	WHO Chinese National Influenza Center	WHO Chinese National Influenza Center	NA
A/Jiangxi-Donghu/1218/2015	EPI586355	WHO Chinese National Influenza Center	WHO Chinese National Influenza Center	NA
A/Jiangxi-Donghu/1222/2012	EPI388515	WHO Chinese National Influenza Center	WHO Chinese National Influenza Center	NA
A/Jiangxi-Donghu/1237/2012	EPI388517	WHO Chinese National Influenza Center	WHO Chinese National Influenza Center	NA
A/Jiangxi-Donghu/1682/2010	EPI293855	WHO Chinese National Influenza Center	WHO Chinese National Influenza Center	NA
A/Jiangxi-Donghu/1900/2010	EPI301091	WHO Chinese National Influenza Center	Centers for Disease Control and Prevention	NA
A/Jiangxi-Guixi/1796/2019	EPI1648918	WHO Chinese National Influenza Center	WHO Chinese National Influenza Center	NA
A/Jiangxi-Linchuan/11629/2019	EPI1589810	WHO Chinese National Influenza Center	WHO Chinese National Influenza Center	NA
A/Jiangxi-Xihu/1232/2011	EPI352211	WHO Chinese National Influenza Center	Centers for Disease Control and Prevention	NA
A/Jiangxi-Xunyang/1790/2013	EPI498788	WHO Chinese National Influenza Center	WHO Chinese National Influenza Center	NA
A/Jiangxi-Yuanzhou/1266/2019	EPI1380786	WHO Chinese National Influenza Center	WHO Chinese National Influenza Center	NA
A/Jiangxi-Yuanzhou/193/2012	EPI388411	WHO Chinese National Influenza Center	WHO Chinese National Influenza Center	NA
A/Jiangxi-Yuehu/1299/2016	EPI777691	WHO Chinese National Influenza Center	WHO Chinese National Influenza Center	NA
A/Jiangxi-Yuehu/1767/2019	EPI1692265	WHO Chinese National Influenza Center	WHO Chinese National Influenza Center	NA
A/Jiangxi-Yushui/1220/2013	EPI476772	WHO Chinese National Influenza Center	National Institute For Medical Research	NA
A/Jiangxi-Zhanggong/1373/2019	EPI1504813	WHO Chinese National Influenza Center	WHO Chinese National Influenza Center	NA
A/Jiangxi-Zhanggong/1513/2017	EPI1062594	WHO Chinese National Influenza Center	WHO Chinese National Influenza Center	NA
A/Jiangxi-Zhushan/1657/2018	EPI1339440	WHO Chinese National Influenza Center	WHO Chinese National Influenza Center	NA
A/Jiangxi-Zhushan/1680/2016	EPI885821	WHO Chinese National Influenza Center	WHO Chinese National Influenza Center	NA
A/Jiangxi-Zhushan/1713/2014	EPI551103	WHO Chinese National Influenza Center	WHO Chinese National Influenza Center	NA
A/Jiangxi-xihu/37/2009	EPI211011	?	National Institute of Infectious Diseases (niid)	NA
A/Jiangxi/Donghu312/2006	EPI155173	?	Centers for Disease Control and Prevention	NA
A/JiangxiDonghu/11335/2014	EPI985695	?	Other Database Import	NA
A/JiangxiDonghu/11437/2014	EPI985698	?	Other Database Import	NA
A/JiangxiDonghu/11510/2014	EPI985699	?	Other Database Import	NA
A/JiangxiDonghu/12364/2014	EPI985809	?	Other Database Import	NA
A/JiangxiDonghu/1542/2014	EPI985692	?	Other Database Import	NA
A/JiangxiYuanzhou/11088/2015	EPI985728	?	Other Database Import	NA
A/JiangxiYushui/1477/2015	EPI985704	?	Other Database Import	NA
A/JiangxiZhushan/1506/2015	EPI985735	?	Other Database Import	NA
A/Jilin-Chaoyang/111/2018	EPI1168475	WHO Chinese National Influenza Center	WHO Chinese National Influenza Center	NA
A/Jilin-Chuanying/1156/2011	EPI330536	WHO Chinese National Influenza Center	WHO Chinese National Influenza Center	NA
A/Jilin-Dongchang/1645/2015	EPI713576	WHO Chinese National Influenza Center	WHO Chinese National Influenza Center	NA
A/Jilin-Longshan/15/2017	EPI885419	WHO Chinese National Influenza Center	WHO Chinese National Influenza Center	NA
A/Jilin-Ningjiang/1258/2019	EPI1503660	WHO Chinese National Influenza Center	WHO Chinese National Influenza Center	NA
A/Jilin-Ningjiang/1298/2017	EPI1062954	WHO Chinese National Influenza Center	WHO Chinese National Influenza Center	NA
A/Jilin-Ningjiang/1299/2017	EPI1062945	WHO Chinese National Influenza Center	WHO Chinese National Influenza Center	NA
A/Jilin-Yanji/1179/2015	EPI672427	WHO Chinese National Influenza Center	Centers for Disease Control and Prevention	NA
A/Jilin-Yanji/1229/2018	EPI1340520	WHO Chinese National Influenza Center	WHO Chinese National Influenza Center	NA
A/JilinChaoyang/1124/2007	EPI157860	?	Centers for Disease Control and Prevention	NA
A/JilinNanguan/112/2007	EPI155599	?	Centers for Disease Control and Prevention	NA
A/Johannesburg/107/2011	EPI335733	National Institute For Communicable Disease	National Institute For Medical Research	NA
A/Johannesburg/113/2011	EPI335731	National Institute For Communicable Disease	National Institute For Medical Research	NA
A/Johannesburg/114/2011	EPI335735	National Institute For Communicable Disease	National Institute For Medical Research	NA
A/Johannesburg/1176/2009	EPI228233	National Institute For Communicable Disease	WHO Collaborating Centre For Reference and Research On Influenza	NA
A/Johannesburg/1185/2009	EPI228235	National Institute For Communicable Disease	WHO Collaborating Centre For Reference and Research On Influenza	NA
A/Johannesburg/1250/2009	EPI228231	National Institute For Communicable Disease	WHO Collaborating Centre For Reference and Research On Influenza	NA
A/Johannesburg/126/2009	EPI210176	National Institute For Communicable Disease	National Institute For Medical Research	NA
A/Johannesburg/130/2007	EPI1445665	National Institute For Communicable Disease	WHO Collaborating Centre For Reference and Research On Influenza	NA
A/Johannesburg/15/2008	EPI211545	National Institute For Communicable Disease	National Institute For Medical Research	NA
A/Johannesburg/153/2011	EPI335729	National Institute For Communicable Disease	National Institute For Medical Research	NA
A/Johannesburg/17/2003	EPI1447467	National Institute For Communicable Disease	WHO Collaborating Centre For Reference and Research On Influenza	NA
A/Johannesburg/27/2011	EPI331068	National Institute For Communicable Disease	National Institute For Medical Research	NA
A/Johannesburg/31/2010	EPI287087	Sandringham, National Institute For Communicable D	National Institute For Medical Research	NA
A/Johannesburg/3392/2012	EPI405939	Sandringham, National Institute For Communicable D	National Institute For Medical Research	NA
A/Johannesburg/34/2010	EPI287089	Sandringham, National Institute For Communicable D	National Institute For Medical Research	NA
A/Johannesburg/3495/2012	EPI405941	Sandringham, National Institute For Communicable D	National Institute For Medical Research	NA
A/Johannesburg/47/2010	EPI287085	Sandringham, National Institute For Communicable D	National Institute For Medical Research	NA
A/Johannesburg/485/2005	EPI1989358	National Institute For Communicable Disease	WHO Collaborating Centre For Reference and Research On Influenza	NA
A/Johannesburg/503/2006	EPI1989847	National Institute For Communicable Disease	Other Database Import	NA
A/Johannesburg/5223/2012	EPI405943	Sandringham, National Institute For Communicable D	National Institute For Medical Research	NA
A/Johannesburg/556/2009	EPI210177	National Institute For Communicable Disease	National Institute For Medical Research	NA
A/Johannesburg/5903/2012	EPI405949	Sandringham, National Institute For Communicable D	National Institute For Medical Research	NA
A/Johannesburg/66/2007	EPI1445667	National Institute For Communicable Disease	WHO Collaborating Centre For Reference and Research On Influenza	NA
A/Johannesburg/67/2001	EPI1923281	National Institute For Communicable Disease	WHO Collaborating Centre For Reference and Research On Influenza	NA
A/Johannesburg/73/2011	EPI335717	National Institute For Communicable Disease	National Institute For Medical Research	NA
A/Johannesburg/74/2007	EPI1445671	National Institute For Communicable Disease	WHO Collaborating Centre For Reference and Research On Influenza	NA
A/Johannesburg/78/2011	EPI335719	National Institute For Communicable Disease	National Institute For Medical Research	NA
A/Johannesburg/79/2011	EPI335721	National Institute For Communicable Disease	National Institute For Medical Research	NA
A/Johannesburg/87/2010	EPI287095	Sandringham, National Institute For Communicable D	National Institute For Medical Research	NA
A/Johannesburg/94/2011	EPI335725	National Institute For Communicable Disease	National Institute For Medical Research	NA
A/Johannesburg/99/2011	EPI335727	National Institute For Communicable Disease	National Institute For Medical Research	NA
A/Jordan/20110030655/2011	EPI358970	Laboratory Directorate	National Institute For Medical Research	NA
A/Jordan/20110030687/2011	EPI358972	Laboratory Directorate	National Institute For Medical Research	NA
A/Jordan/20110030749/2011	EPI358978	Laboratory Directorate	National Institute For Medical Research	NA
A/Jordan/20110030780/2011	EPI358980	Laboratory Directorate	National Institute For Medical Research	NA
A/Jordan/20157/2017	EPI1043039	Laboratory Directorate	Crick Worldwide Influenza Centre	NA
A/Jordan/20455/2016	EPI858988	Laboratory Directorate	Crick Worldwide Influenza Centre	NA
A/Jordan/20479/2016	EPI858990	Laboratory Directorate	Crick Worldwide Influenza Centre	NA
A/Jordan/20531/2016	EPI887388	Laboratory Directorate	Crick Worldwide Influenza Centre	NA
A/Jordan/20597/2016	EPI887390	Laboratory Directorate	Crick Worldwide Influenza Centre	NA
A/Jordan/20803/2015	EPI731220	Laboratory Directorate	Crick Worldwide Influenza Centre	NA
A/Jordan/30076/2019	EPI1582646	Laboratory Directorate	Crick Worldwide Influenza Centre	NA
A/Jordan/30121/2019	EPI1506552	Laboratory Directorate	Crick Worldwide Influenza Centre	NA
A/Jordan/30124/2016	EPI858992	Laboratory Directorate	Crick Worldwide Influenza Centre	NA
A/Jordan/30226/2015	EPI672334	Laboratory Directorate	Crick Worldwide Influenza Centre	NA
A/Jordan/30483/2014	EPI563137	Laboratory Directorate	National Institute For Medical Research	NA
A/Jordan/30502/2012	EPI438708	Laboratory Directorate	National Institute For Medical Research	NA
A/Jordan/30539/2012	EPI438710	Laboratory Directorate	National Institute For Medical Research	NA
A/Jordan/30541/2013	EPI516920	Laboratory Directorate	National Institute For Medical Research	NA
A/Jordan/30586/2013	EPI516922	Laboratory Directorate	National Institute For Medical Research	NA
A/Jordan/30677/2013	EPI515202	Laboratory Directorate	National Institute For Medical Research	NA
A/Jordan/4470/2016	EPI769558	Laboratory Directorate	Crick Worldwide Influenza Centre	NA
A/Jordan/IIIj-15-4470-01NT/2016	EPI858982	Laboratory Directorate	Crick Worldwide Influenza Centre	NA
A/Kagawa/19195/2019	EPI1520118	Kagawa Prefectural Research Institute For Environmental Sciences and Public Health	National Institute of Infectious Diseases (niid)	NA
A/Kagawa/22/2012	EPI377225	Kagawa Prefectural Research Institute For Environmental Sciences and Public Health	National Institute of Infectious Diseases (niid)	NA
A/Kagoshima/2/2012	EPI393442	Kagoshima Prefectural Institute For Environmental Research and Public Health	National Institute of Infectious Diseases (niid)	NA
A/Kagoshima/3/2012	EPI396309	Kagoshima Prefectural Institute For Environmental Research and Public Health	National Institute of Infectious Diseases (niid)	NA
A/Kagoshima/4/2012	EPI396311	Kagoshima Prefectural Institute For Environmental Research and Public Health	National Institute of Infectious Diseases (niid)	NA
A/Kagoshima/74146/2017	EPI1217853	Kagoshima Prefectural Institute For Environmental Research and Public Health	National Institute of Infectious Diseases (niid)	NA
A/Kaliningrad/1/2013	EPI460547	WHO National Influenza Centre Russian Federation	National Institute For Medical Research	NA
A/Kaliningrad/1/2014	EPI537067	Russian Academy of Medical Sciences	Centers for Disease Control and Prevention	NA
A/Kaliningrad/21/2017	EPI1042529	Russian Academy of Medical Sciences	Centers for Disease Control and Prevention	NA
A/Kaliningrad/23/2009	EPI215139	Russian Academy of Medical Sciences	National Institute For Medical Research	NA
A/Kaliningrad/4/2012	EPI377347	WHO National Influenza Centre Russian Federation	National Institute For Medical Research	NA
A/Kaliningrad/41/2018	EPI1259057	WHO National Influenza Centre Russian Federation	Crick Worldwide Influenza Centre	NA
A/Kalmar/1/2017	EPI995806	?	Public Health Agency of Sweden	NA
A/KamphaengPhet/175/2013	EPI466932	WHO National Influenza Centre, National Institute of Medical Research (nimr)	Centers for Disease Control and Prevention	NA
A/Kanagawa/12/2016	EPI726891	Kanagawa Prefectural Institute of Public Health	National Institute of Infectious Diseases (niid)	NA
A/Kanagawa/141/2013	EPI465309	Kanagawa Prefectural Institute of Public Health	National Institute of Infectious Diseases (niid)	NA
A/Kanagawa/147/2016	EPI809642	Kanagawa Prefectural Institute of Public Health	National Institute of Infectious Diseases (niid)	NA
A/Kanagawa/149/2014	EPI538847	Kanagawa Prefectural Institute of Public Health	National Institute of Infectious Diseases (niid)	NA
A/Kanagawa/152/2014	EPI537781	Kanagawa Prefectural Institute of Public Health	National Institute of Infectious Diseases (niid)	NA
A/Kanagawa/154/2014	EPI540146	Kanagawa Prefectural Institute of Public Health	National Institute of Infectious Diseases (niid)	NA
A/Kanagawa/158/2014	EPI540148	Kanagawa Prefectural Institute of Public Health	National Institute of Infectious Diseases (niid)	NA
A/Kanagawa/159/2014	EPI540150	Kanagawa Prefectural Institute of Public Health	National Institute of Infectious Diseases (niid)	NA
A/Kanagawa/159/2019	EPI1630279	Kanagawa Prefectural Institute of Public Health	National Institute of Infectious Diseases (niid)	NA
A/Kanagawa/160/2014	EPI541916	Kanagawa Prefectural Institute of Public Health	National Institute of Infectious Diseases (niid)	NA
A/Kanagawa/166/2014	EPI552575	Kanagawa Prefectural Institute of Public Health	National Institute of Infectious Diseases (niid)	NA
A/Kanagawa/171/2014	EPI555029	Kanagawa Prefectural Institute of Public Health	National Institute of Infectious Diseases (niid)	NA
A/Kanagawa/193/2014	EPI566864	Kanagawa Prefectural Institute of Public Health	National Institute of Infectious Diseases (niid)	NA
A/Kanagawa/196/2016	EPI778008	Kanagawa Prefectural Institute of Public Health	National Institute of Infectious Diseases (niid)	NA
A/Kanagawa/197/2016	EPI809648	Kanagawa Prefectural Institute of Public Health	National Institute of Infectious Diseases (niid)	NA
A/Kanagawa/199/2016	EPI867799	Kanagawa Prefectural Institute of Public Health	National Institute of Infectious Diseases (niid)	NA
A/Kanagawa/206/2017	EPI1043595	Kanagawa Prefectural Institute of Public Health	National Institute of Infectious Diseases (niid)	NA
A/Kanagawa/208/2017	EPI1086431	Kanagawa Prefectural Institute of Public Health	National Institute of Infectious Diseases (niid)	NA
A/Kanagawa/209/2017	EPI1086433	Kanagawa Prefectural Institute of Public Health	National Institute of Infectious Diseases (niid)	NA
A/Kanagawa/262/2009	EPI272540	Kanagawa Prefectural Institute of Public Health	National Institute of Infectious Diseases (niid)	NA
A/Kanagawa/55/2013	EPI456608	Kanagawa Prefectural Institute of Public Health	National Institute of Infectious Diseases (niid)	NA
A/Kanagawa/56/2015	EPI624897	Kanagawa Prefectural Institute of Public Health	National Institute of Infectious Diseases (niid)	NA
A/Kanagawa/59/2015	EPI630460	Kanagawa Prefectural Institute of Public Health	National Institute of Infectious Diseases (niid)	NA
A/Kanagawa/61/2008	EPI211017	?	National Institute of Infectious Diseases (niid)	NA
A/Kanagawa/61/2015	EPI672282	Kanagawa Prefectural Institute of Public Health	National Institute of Infectious Diseases (niid)	NA
A/Kanagawa/62/2015	EPI670335	Kanagawa Prefectural Institute of Public Health	National Institute of Infectious Diseases (niid)	NA
A/Kanagawa/63/2015	EPI673567	Kanagawa Prefectural Institute of Public Health	National Institute of Infectious Diseases (niid)	NA
A/Kanagawa/64/2015	EPI673569	Kanagawa Prefectural Institute of Public Health	National Institute of Infectious Diseases (niid)	NA
A/Kanagawa/65/2008	EPI211018	?	National Institute of Infectious Diseases (niid)	NA
A/Kanagawa/65/2015	EPI687106	Kanagawa Prefectural Institute of Public Health	National Institute of Infectious Diseases (niid)	NA
A/Kanagawa/68/2018	EPI1260344	Kanagawa Prefectural Institute of Public Health	National Institute of Infectious Diseases (niid)	NA
A/Kanagawa/77/2018	EPI1265644	Kanagawa Prefectural Institute of Public Health	National Institute of Infectious Diseases (niid)	NA
A/Kanagawa/85/2018	EPI1335514	Kanagawa Prefectural Institute of Public Health	National Institute of Infectious Diseases (niid)	NA
A/Kanagawa/94/2012	EPI393719	Kanagawa Prefectural Institute of Public Health	National Institute of Infectious Diseases (niid)	NA
A/Kanagawa/AC1602/2016	EPI858006	National Institute of Infectious Diseases (niid)	National Institute of Infectious Diseases (niid)	NA
A/Kanagawa/AC1604/2016	EPI867703	National Institute of Infectious Diseases (niid)	National Institute of Infectious Diseases (niid)	NA
A/Kanagawa/AC1605/2016	EPI867719	National Institute of Infectious Diseases (niid)	National Institute of Infectious Diseases (niid)	NA
A/Kanagawa/AC1606/2016	EPI867735	National Institute of Infectious Diseases (niid)	National Institute of Infectious Diseases (niid)	NA
A/Kanagawa/AC1612/2016	EPI873776	National Institute of Infectious Diseases (niid)	National Institute of Infectious Diseases (niid)	NA
A/Kanagawa/AC1613/2016	EPI887591	National Institute of Infectious Diseases (niid)	National Institute of Infectious Diseases (niid)	NA
A/Kanagawa/AC1615/2016	EPI887595	National Institute of Infectious Diseases (niid)	National Institute of Infectious Diseases (niid)	NA
A/Kanagawa/AC1616/2016	EPI887601	National Institute of Infectious Diseases (niid)	National Institute of Infectious Diseases (niid)	NA
A/Kanagawa/AC1617/2016	EPI887603	National Institute of Infectious Diseases (niid)	National Institute of Infectious Diseases (niid)	NA
A/Kanagawa/AC1620/2017	EPI909605	National Institute of Infectious Diseases (niid)	National Institute of Infectious Diseases (niid)	NA
A/Kanagawa/AC1624/2017	EPI917462	National Institute of Infectious Diseases (niid)	National Institute of Infectious Diseases (niid)	NA
A/Kanagawa/AC1626/2017	EPI943165	National Institute of Infectious Diseases (niid)	National Institute of Infectious Diseases (niid)	NA
A/Kanagawa/AC1634/2017	EPI970887	National Institute of Infectious Diseases (niid)	National Institute of Infectious Diseases (niid)	NA
A/Kanagawa/AC1640/2017	EPI990911	National Institute of Infectious Diseases (niid)	National Institute of Infectious Diseases (niid)	NA
A/Kanagawa/AC1714/2018	EPI1150116	National Institute of Infectious Diseases (niid)	National Institute of Infectious Diseases (niid)	NA
A/Kanagawa/AC1726/2018	EPI1217844	National Institute of Infectious Diseases (niid)	National Institute of Infectious Diseases (niid)	NA
A/Kanagawa/AC1731/2018	EPI1241752	National Institute of Infectious Diseases (niid)	National Institute of Infectious Diseases (niid)	NA
A/Kanagawa/AC1736/2018	EPI1252963	National Institute of Infectious Diseases (niid)	National Institute of Infectious Diseases (niid)	NA
A/Kanagawa/AC1737/2018	EPI1253059	National Institute of Infectious Diseases (niid)	National Institute of Infectious Diseases (niid)	NA
A/Kanagawa/AC1739/2018	EPI1258036	National Institute of Infectious Diseases (niid)	National Institute of Infectious Diseases (niid)	NA
A/Kanagawa/AC1740/2018	EPI1265668	National Institute of Infectious Diseases (niid)	National Institute of Infectious Diseases (niid)	NA
A/Kanagawa/AC1816/2018	EPI1353491	National Institute of Infectious Diseases (niid)	National Institute of Infectious Diseases (niid)	NA
A/Kanagawa/AC1850/2019	EPI1485486	National Institute of Infectious Diseases (niid)	National Institute of Infectious Diseases (niid)	NA
A/Kanagawa/AC1863/2019	EPI1542298	National Institute of Infectious Diseases (niid)	National Institute of Infectious Diseases (niid)	NA
A/Kanagawa/AC1868/2019	EPI1444643	National Institute of Infectious Diseases (niid)	National Institute of Infectious Diseases (niid)	NA
A/Kanagawa/AC1871/2019	EPI1542302	National Institute of Infectious Diseases (niid)	National Institute of Infectious Diseases (niid)	NA
A/Kanagawa/AC1874/2019	EPI1445309	National Institute of Infectious Diseases (niid)	National Institute of Infectious Diseases (niid)	NA
A/Kanagawa/AC1876/2019	EPI1445312	National Institute of Infectious Diseases (niid)	National Institute of Infectious Diseases (niid)	NA
A/Kanagawa/AC1878/2019	EPI1444731	National Institute of Infectious Diseases (niid)	National Institute of Infectious Diseases (niid)	NA
A/Kanagawa/AC1879/2019	EPI1443540	National Institute of Infectious Diseases (niid)	National Institute of Infectious Diseases (niid)	NA
A/Kanagawa/AC1880/2019	EPI1498241	National Institute of Infectious Diseases (niid)	National Institute of Infectious Diseases (niid)	NA
A/Kanagawa/AC1883/2019	EPI1498245	National Institute of Infectious Diseases (niid)	National Institute of Infectious Diseases (niid)	NA
A/Kanagawa/AC25/2016	EPI743786	National Institute of Infectious Diseases (niid)	National Institute of Infectious Diseases (niid)	NA
A/Kanagawa/IC1608/2017	EPI904165	National Institute of Infectious Diseases (niid)	National Institute of Infectious Diseases (niid)	NA
A/Kanagawa/IC1611/2017	EPI904189	National Institute of Infectious Diseases (niid)	National Institute of Infectious Diseases (niid)	NA
A/Kanagawa/IC1625/2017	EPI943175	National Institute of Infectious Diseases (niid)	National Institute of Infectious Diseases (niid)	NA
A/Kanagawa/IC1626/2017	EPI943181	National Institute of Infectious Diseases (niid)	National Institute of Infectious Diseases (niid)	NA
A/Kanagawa/IC1630/2017	EPI952574	National Institute of Infectious Diseases (niid)	National Institute of Infectious Diseases (niid)	NA
A/Kanagawa/IC1634/2017	EPI952584	National Institute of Infectious Diseases (niid)	National Institute of Infectious Diseases (niid)	NA
A/Kanagawa/IC1642/2017	EPI990895	National Institute of Infectious Diseases (niid)	National Institute of Infectious Diseases (niid)	NA
A/Kanagawa/IC1714/2017	EPI1150107	National Institute of Infectious Diseases (niid)	National Institute of Infectious Diseases (niid)	NA
A/Kanagawa/IC1725/2018	EPI1314759	National Institute of Infectious Diseases (niid)	Centers for Disease Control and Prevention	NA
A/Kanagawa/IC1726/2018	EPI1215372	National Institute of Infectious Diseases (niid)	National Institute of Infectious Diseases (niid)	NA
A/Kanagawa/IC1734/2018	EPI1215412	National Institute of Infectious Diseases (niid)	National Institute of Infectious Diseases (niid)	NA
A/Kanagawa/IC1739/2018	EPI1224350	National Institute of Infectious Diseases (niid)	National Institute of Infectious Diseases (niid)	NA
A/Kanagawa/IC1744/2018	EPI1241712	National Institute of Infectious Diseases (niid)	National Institute of Infectious Diseases (niid)	NA
A/Kanagawa/IC1745/2018	EPI1252939	National Institute of Infectious Diseases (niid)	National Institute of Infectious Diseases (niid)	NA
A/Kanagawa/IC18141/2019	EPI1383989	National Institute of Infectious Diseases (niid)	National Institute of Infectious Diseases (niid)	NA
A/Kanagawa/IC18157/2019	EPI1384041	National Institute of Infectious Diseases (niid)	National Institute of Infectious Diseases (niid)	NA
A/Kanagawa/IC1824/2019	EPI1370418	National Institute of Infectious Diseases (niid)	National Institute of Infectious Diseases (niid)	NA
A/Kanagawa/IC1878/2019	EPI1608931	National Institute of Infectious Diseases (niid)	National Institute of Infectious Diseases (niid)	NA
A/Kanagawa/IC1894/2019	EPI1384013	National Institute of Infectious Diseases (niid)	National Institute of Infectious Diseases (niid)	NA
A/Kanagawa/ZC1604/2016	EPI860551	National Institute of Infectious Diseases (niid)	National Institute of Infectious Diseases (niid)	NA
A/Kanagawa/ZC1607/2017	EPI909557	National Institute of Infectious Diseases (niid)	National Institute of Infectious Diseases (niid)	NA
A/Kanagawa/ZC1611/2017	EPI917478	National Institute of Infectious Diseases (niid)	National Institute of Infectious Diseases (niid)	NA
A/Kanagawa/ZC1613/2017	EPI952578	National Institute of Infectious Diseases (niid)	National Institute of Infectious Diseases (niid)	NA
A/Kanagawa/ZC1617/2017	EPI1146068	National Institute of Infectious Diseases (niid)	Centers for Disease Control and Prevention	NA
A/Kanagawa/ZC1709/2017	EPI1148008	National Institute of Infectious Diseases (niid)	National Institute of Infectious Diseases (niid)	NA
A/Kanagawa/ZC1735/2018	EPI1278958	National Institute of Infectious Diseases (niid)	National Institute of Infectious Diseases (niid)	NA
A/Kanagawa/ZC18/2016	EPI772662	National Institute of Infectious Diseases (niid)	National Institute of Infectious Diseases (niid)	NA
A/Kanagawa/ZC1805/2019	EPI1591367	National Institute of Infectious Diseases (niid)	Centers for Disease Control and Prevention	NA
A/Kanagawa/ZC1813/2019	EPI1494525	National Institute of Infectious Diseases (niid)	National Institute of Infectious Diseases (niid)	NA
A/Kanagawa/ZC1827/2019	EPI1498216	National Institute of Infectious Diseases (niid)	National Institute of Infectious Diseases (niid)	NA
A/Kanagawa/ZC1835/2019	EPI1478186	National Institute of Infectious Diseases (niid)	National Institute of Infectious Diseases (niid)	NA
A/Kanagawa/ZC1836/2019	EPI1542312	National Institute of Infectious Diseases (niid)	National Institute of Infectious Diseases (niid)	NA
A/Kanagawa/ZC1838/2019	EPI1542316	National Institute of Infectious Diseases (niid)	National Institute of Infectious Diseases (niid)	NA
A/Kanagawa/ZC1842/2019	EPI1381350	National Institute of Infectious Diseases (niid)	National Institute of Infectious Diseases (niid)	NA
A/Kanagawa/ZC1845/2019	EPI1542320	National Institute of Infectious Diseases (niid)	National Institute of Infectious Diseases (niid)	NA
A/Kanagawa/ZC1847/2019	EPI1542324	National Institute of Infectious Diseases (niid)	National Institute of Infectious Diseases (niid)	NA
A/Kanagawa/ZC1854/2019	EPI1398393	National Institute of Infectious Diseases (niid)	National Institute of Infectious Diseases (niid)	NA
A/Kanagawa/ZC1856/2019	EPI1443512	National Institute of Infectious Diseases (niid)	National Institute of Infectious Diseases (niid)	NA
A/Kanagawa/ZC1857/2019	EPI1445303	National Institute of Infectious Diseases (niid)	National Institute of Infectious Diseases (niid)	NA
A/Kanagawa/ZC1858/2019	EPI1445318	National Institute of Infectious Diseases (niid)	National Institute of Infectious Diseases (niid)	NA
A/Kansas/1/2011	EPI309565	Kansas Department of Health and Environment	Centers for Disease Control and Prevention	NA
A/Kansas/1/2012	EPI355971	Kansas Department of Health and Environment	Centers for Disease Control and Prevention	NA
A/Kansas/10/2016	EPI730129	Kansas Department of Health and Environment	Centers for Disease Control and Prevention	NA
A/Kansas/11/2011	EPI349377	Kansas Department of Health and Environment	Centers for Disease Control and Prevention	NA
A/Kansas/11/2012	EPI407096	Kansas Department of Health and Environment	Centers for Disease Control and Prevention	NA
A/Kansas/14/2013	EPI501421	Kansas Department of Health and Environment	Centers for Disease Control and Prevention	NA
A/Kansas/14/2017	EPI1504534	Kansas Department of Health and Environment	WHO Chinese National Influenza Center	NA
A/Kansas/15/2017	EPI1146352	Kansas Department of Health and Environment	Centers for Disease Control and Prevention	NA
A/Kansas/16/2012	EPI417200	Kansas Department of Health and Environment	Centers for Disease Control and Prevention	NA
A/Kansas/16/2016	EPI747885	Kansas Department of Health and Environment	Centers for Disease Control and Prevention	NA
A/Kansas/17/2016	EPI747893	Kansas Department of Health and Environment	Centers for Disease Control and Prevention	NA
A/Kansas/2/2013	EPI440084	Kansas Department of Health and Environment	Centers for Disease Control and Prevention	NA
A/Kansas/2/2015	EPI575333	Kansas Department of Health and Environment	Centers for Disease Control and Prevention	NA
A/Kansas/2/2018	EPI1163987	Kansas Department of Health and Environment	Centers for Disease Control and Prevention	NA
A/Kansas/21/2019	EPI1428288	Kansas Department of Health and Environment	Centers for Disease Control and Prevention	NA
A/Kansas/22/2016	EPI752881	Kansas Department of Health and Environment	Centers for Disease Control and Prevention	NA
A/Kansas/24/2019	EPI1438272	Kansas Department of Health and Environment	Centers for Disease Control and Prevention	NA
A/Kansas/25/2016	EPI761605	Kansas Department of Health and Environment	Centers for Disease Control and Prevention	NA
A/Kansas/3/2011	EPI316081	Kansas Department of Health and Environment	Centers for Disease Control and Prevention	NA
A/Kansas/3/2012	EPI359066	Kansas Department of Health and Environment	Centers for Disease Control and Prevention	NA
A/Kansas/3/2015	EPI574943	Kansas Department of Health and Environment	Centers for Disease Control and Prevention	NA
A/Kansas/3/2016	EPI747065	Kansas Department of Health and Environment	Centers for Disease Control and Prevention	NA
A/Kansas/4/2009	EPI193901	Kansas Department of Health and Environment	Centers for Disease Control and Prevention	NA
A/Kansas/4/2011	EPI319701	Kansas Department of Health and Environment	Centers for Disease Control and Prevention	NA
A/Kansas/4/2013	EPI465185	Kansas Department of Health and Environment	Centers for Disease Control and Prevention	NA
A/Kansas/4/2014	EPI516685	Kansas Department of Health and Environment	Centers for Disease Control and Prevention	NA
A/Kansas/4/2015	EPI595001	Kansas Department of Health and Environment	Centers for Disease Control and Prevention	NA
A/Kansas/5/2012	EPI363041	Kansas Department of Health and Environment	Centers for Disease Control and Prevention	NA
A/Kansas/5/2019	EPI1407405	Kansas Department of Health and Environment	Centers for Disease Control and Prevention	NA
A/Kansas/6/2010	EPI270343	Kansas Department of Health and Environment	Centers for Disease Control and Prevention	NA
A/Kansas/6/2014	EPI539185	Kansas Department of Health and Environment	Centers for Disease Control and Prevention	NA
A/Kansas/6/2015	EPI578825	Kansas Department of Health and Environment	Centers for Disease Control and Prevention	NA
A/Kansas/6/2017	EPI959753	Kansas Department of Health and Environment	Centers for Disease Control and Prevention	NA
A/Kansas/7/2009	EPI211294	Kansas Department of Health and Environment	Centers for Disease Control and Prevention	NA
A/Kansas/7/2014	EPI552308	Kansas Department of Health and Environment	Centers for Disease Control and Prevention	NA
A/Kansas/7/2019	EPI1409015	Kansas Department of Health and Environment	Centers for Disease Control and Prevention	NA
A/Kansas/8/2011	EPI319705	Kansas Department of Health and Environment	Centers for Disease Control and Prevention	NA
A/Kansas/8/2014	EPI552301	Kansas Department of Health and Environment	Centers for Disease Control and Prevention	NA
A/Kansas/8/2017	EPI1104951	Kansas Department of Health and Environment	Centers for Disease Control and Prevention	NA
A/Kansas/9/2010	EPI309483	Kansas Department of Health and Environment	Centers for Disease Control and Prevention	NA
A/Kansas/UR07-0007/2008	EPI173947	?	Other Database Import	NA
A/Kansas/UR07-0047/2008	EPI174450	?	Other Database Import	NA
A/Kansas/UR07-0129/2008	EPI174482	?	Other Database Import	NA
A/Kansas/UR07-0135/2008	EPI171358	?	Other Database Import	NA
A/Kansas/UR07-0137/2008	EPI174076	?	Other Database Import	NA
A/Kastoria/45/2005	EPI226756	?	Other Database Import	NA
A/Kawasaki/109/2016	EPI854235	Kawasaki City Institute of Public Health	National Institute of Infectious Diseases (niid)	NA
A/Kawasaki/112/2016	EPI869842	Kawasaki City Institute of Public Health	National Institute of Infectious Diseases (niid)	NA
A/Kawasaki/122/2017	EPI1086413	Kawasaki City Institute of Public Health	National Institute of Infectious Diseases (niid)	NA
A/Kawasaki/123/2017	EPI1126266	Kawasaki City Institute of Public Health	National Institute of Infectious Diseases (niid)	NA
A/Kawasaki/52/2015	EPI670333	Kawasaki City Institute of Public Health	National Institute of Infectious Diseases (niid)	NA
A/Kawasaki/53/2015	EPI672280	Kawasaki City Institute of Public Health	National Institute of Infectious Diseases (niid)	NA
A/Kawasaki/55/2015	EPI672292	Kawasaki City Institute of Public Health	National Institute of Infectious Diseases (niid)	NA
A/Kawasaki/61/2013	EPI500128	Kawasaki City Institute of Public Health	National Institute of Infectious Diseases (niid)	NA
A/Kawasaki/65/2018	EPI1261327	Kawasaki City Institute of Public Health	National Institute of Infectious Diseases (niid)	NA
A/Kawasaki/8/2016	EPI765000	Kawasaki City Institute of Public Health	National Institute of Infectious Diseases (niid)	NA
A/Kawasaki/80/2018	EPI1326905	Kawasaki City Institute of Public Health	National Institute of Infectious Diseases (niid)	NA
A/Kawasaki/86/2012	EPI393737	Kawasaki City Institute of Public Health	National Institute of Infectious Diseases (niid)	NA
A/Kawasaki/87/2012	EPI485862	Kawasaki City Institute of Public Health	National Institute of Infectious Diseases (niid)	NA
A/Kazakhstan/126/2017	EPI1079459	Csee	Centers for Disease Control and Prevention	NA
A/Kazakhstan/129/2017	EPI1079451	Csee	Centers for Disease Control and Prevention	NA
A/Kazakhstan/19/2017	EPI1079427	Csee	Centers for Disease Control and Prevention	NA
A/Kazakhstan/2/2017	EPI1079443	Csee	Centers for Disease Control and Prevention	NA
A/Kazakhstan/2053/2011	EPI346625	National Reference Laboratory	National Institute For Medical Research	NA
A/Kazakhstan/2140/2011	EPI346621	National Reference Laboratory	National Institute For Medical Research	NA
A/Kazakhstan/2295/2011	EPI346623	National Reference Laboratory	National Institute For Medical Research	NA
A/Kazakhstan/3291/2013	EPI503298	National Reference Laboratory	National Institute For Medical Research	NA
A/Kazakhstan/3480/2014	EPI539823	National Reference Laboratory	National Institute For Medical Research	NA
A/Kazakhstan/3603/2014	EPI539825	National Reference Laboratory	National Institute For Medical Research	NA
A/Kazakhstan/3606/2014	EPI539827	National Reference Laboratory	National Institute For Medical Research	NA
A/Kazakhstan/3661/2014	EPI539829	National Reference Laboratory	National Institute For Medical Research	NA
A/Kazakhstan/3663/2014	EPI539831	National Reference Laboratory	National Institute For Medical Research	NA
A/Kazakhstan/3666/2014	EPI539833	National Reference Laboratory	National Institute For Medical Research	NA
A/Kazakhstan/3667/2014	EPI539835	National Reference Laboratory	National Institute For Medical Research	NA
A/Kazakhstan/3776/2014	EPI539837	National Reference Laboratory	National Institute For Medical Research	NA
A/Kazakhstan/3784/2014	EPI589766	National Reference Laboratory	Crick Worldwide Influenza Centre	NA
A/Kazakhstan/3791/2014	EPI589768	National Reference Laboratory	Crick Worldwide Influenza Centre	NA
A/Kazakhstan/4125/2015	EPI704217	National Reference Laboratory	Crick Worldwide Influenza Centre	NA
A/Kazakhstan/44/2015	EPI688258	Csee	Centers for Disease Control and Prevention	NA
A/Kazakhstan/50/2015	EPI688266	Csee	Centers for Disease Control and Prevention	NA
A/Kazakhstan/53/2015	EPI695665	Csee	Centers for Disease Control and Prevention	NA
A/Kazakhstan/6100/2016	EPI1026957	CDC Central Asia office	Centers for Disease Control and Prevention	NA
A/Kazakhstan/6261/2016	EPI1026981	CDC Central Asia office	Centers for Disease Control and Prevention	NA
A/Kazakhstan/6289/2016	EPI1026989	CDC Central Asia office	Centers for Disease Control and Prevention	NA
A/Kazakhstan/6690/2016	EPI1027013	CDC Central Asia office	Centers for Disease Control and Prevention	NA
A/Kazakhstan/84/2017	EPI1079411	Csee	Centers for Disease Control and Prevention	NA
A/Kazakhstan/A-08/2018	EPI1277123	National Reference Laboratory	Crick Worldwide Influenza Centre	NA
A/Kazakhstan/KR-46/2018	EPI1274875	National Reference Laboratory	Crick Worldwide Influenza Centre	NA
A/Keelung/23/2016	EPI945784	?	Other Database Import	NA
A/Keelung/26/2016	EPI945705	?	Other Database Import	NA
A/Kentucky/1/2008	EPI168624	?	Centers for Disease Control and Prevention	NA
A/Kentucky/1/2013	EPI432646	Kentucky Division of Laboratory Services	Centers for Disease Control and Prevention	NA
A/Kentucky/1/2017	EPI895626	Kentucky Division of Laboratory Services	Centers for Disease Control and Prevention	NA
A/Kentucky/1/2018	EPI1161734	Kentucky Division of Laboratory Services	Centers for Disease Control and Prevention	NA
A/Kentucky/10/2016	EPI771104	Kentucky Division of Laboratory Services	Centers for Disease Control and Prevention	NA
A/Kentucky/11/2010	EPI301006	Kentucky Division of Laboratory Services	Centers for Disease Control and Prevention	NA
A/Kentucky/11/2015	EPI631653	Kentucky Division of Laboratory Services	Centers for Disease Control and Prevention	NA
A/Kentucky/11/2016	EPI752483	Kentucky Division of Laboratory Services	Centers for Disease Control and Prevention	NA
A/Kentucky/12/2010	EPI301020	Kentucky Division of Laboratory Services	Centers for Disease Control and Prevention	NA
A/Kentucky/12/2012	EPI394836	Kentucky Division of Laboratory Services	Centers for Disease Control and Prevention	NA
A/Kentucky/12/2014	EPI552790	Kentucky Division of Laboratory Services	Centers for Disease Control and Prevention	NA
A/Kentucky/13/2013	EPI499386	Kentucky Division of Laboratory Services	Centers for Disease Control and Prevention	NA
A/Kentucky/14/2012	EPI394990	Kentucky Division of Laboratory Services	Centers for Disease Control and Prevention	NA
A/Kentucky/14/2013	EPI501412	Kentucky Division of Laboratory Services	Centers for Disease Control and Prevention	NA
A/Kentucky/14/2014	EPI555558	Kentucky Division of Laboratory Services	Centers for Disease Control and Prevention	NA
A/Kentucky/14/2016	EPI761613	Kentucky Division of Laboratory Services	Centers for Disease Control and Prevention	NA
A/Kentucky/15/2010	EPI302240	Kentucky Division of Laboratory Services	Centers for Disease Control and Prevention	NA
A/Kentucky/15/2016	EPI761621	Kentucky Division of Laboratory Services	Centers for Disease Control and Prevention	NA
A/Kentucky/16/2012	EPI399653	Kentucky Division of Laboratory Services	Centers for Disease Control and Prevention	NA
A/Kentucky/2/2011	EPI316087	Kentucky Division of Laboratory Services	Centers for Disease Control and Prevention	NA
A/Kentucky/2/2012	EPI359589	Kentucky Division of Laboratory Services	Centers for Disease Control and Prevention	NA
A/Kentucky/2/2014	EPI515576	Kentucky Division of Laboratory Services	Centers for Disease Control and Prevention	NA
A/Kentucky/21/2009	EPI232552	Kentucky Division of Laboratory Services	Centers for Disease Control and Prevention	NA
A/Kentucky/21/2016	EPI767280	Kentucky Division of Laboratory Services	Centers for Disease Control and Prevention	NA
A/Kentucky/22/2016	EPI771112	Kentucky Division of Laboratory Services	Centers for Disease Control and Prevention	NA
A/Kentucky/22/2019	EPI1438217	Kentucky Division of Laboratory Services	Centers for Disease Control and Prevention	NA
A/Kentucky/24/2014	EPI567423	Kentucky Division of Laboratory Services	Centers for Disease Control and Prevention	NA
A/Kentucky/25/2016	EPI771120	Kentucky Division of Laboratory Services	Centers for Disease Control and Prevention	NA
A/Kentucky/26/2016	EPI775767	Kentucky Division of Laboratory Services	Centers for Disease Control and Prevention	NA
A/Kentucky/29/2016	EPI836553	Kentucky Division of Laboratory Services	Centers for Disease Control and Prevention	NA
A/Kentucky/3/2011	EPI325024	Kentucky Division of Laboratory Services	Centers for Disease Control and Prevention	NA
A/Kentucky/3/2013	EPI440057	Kentucky Division of Laboratory Services	Centers for Disease Control and Prevention	NA
A/Kentucky/4/2012	EPI363049	Kentucky Division of Laboratory Services	Centers for Disease Control and Prevention	NA
A/Kentucky/4/2015	EPI579710	Kentucky Division of Laboratory Services	Centers for Disease Control and Prevention	NA
A/Kentucky/5/2011	EPI347505	Centers for Disease Control and Prevention	Centers for Disease Control and Prevention	NA
A/Kentucky/5/2012	EPI375089	Kentucky Division of Laboratory Services	Centers for Disease Control and Prevention	NA
A/Kentucky/5/2014	EPI521893	Kentucky Division of Laboratory Services	Centers for Disease Control and Prevention	NA
A/Kentucky/5/2017	EPI895721	Kentucky Division of Laboratory Services	Centers for Disease Control and Prevention	NA
A/Kentucky/6/2012	EPI375081	Kentucky Division of Laboratory Services	Centers for Disease Control and Prevention	NA
A/Kentucky/6/2014	EPI521896	Kentucky Division of Laboratory Services	Centers for Disease Control and Prevention	NA
A/Kentucky/6/2015	EPI588901	Kentucky Division of Laboratory Services	Centers for Disease Control and Prevention	NA
A/Kentucky/8/2015	EPI588582	Kentucky Division of Laboratory Services	Centers for Disease Control and Prevention	NA
A/Kentucky/9/2012	EPI377461	Kentucky Division of Laboratory Services	Centers for Disease Control and Prevention	NA
A/Kentucky/9/2015	EPI622296	Kentucky Division of Laboratory Services	Centers for Disease Control and Prevention	NA
A/Kentucky/UR06-0044/2007	EPI76877	?	Other Database Import	NA
A/Kentucky/UR06-0158/2007	EPI73193	?	Other Database Import	NA
A/Kentucky/UR06-0571/2007	EPI152779	?	Other Database Import	NA
A/Kentucky/UR07-0015/2008	EPI174132	?	Other Database Import	NA
A/Kentucky/UR07-0037/2008	EPI173987	?	Other Database Import	NA
A/Kentucky/UR07-0038/2008	EPI178216	?	Other Database Import	NA
A/Kentucky/UR07-0041/2008	EPI173996	?	Other Database Import	NA
A/Kentucky/UR07-0049/2008	EPI174458	?	Other Database Import	NA
A/Kentucky/UR07-0068/2008	EPI174020	?	Other Database Import	NA
A/Kentucky/UR07-0081/2008	EPI174028	?	Other Database Import	NA
A/Kentucky/UR07-0082/2008	EPI175073	?	Other Database Import	NA
A/Kentucky/UR07-0083/2008	EPI175081	?	Other Database Import	NA
A/Kentucky/UR07-0108/2008	EPI174052	?	Other Database Import	NA
A/Kentucky/UR07-0116/2008	EPI178224	?	Other Database Import	NA
A/Kentucky/UR07-0124/2008	EPI174474	?	Other Database Import	NA
A/Kentucky/UR07-0148/2008	EPI176729	?	Other Database Import	NA
A/Kentucky/UR07-0149/2008	EPI176737	?	Other Database Import	NA
A/Kentucky/UR07-0162/2008	EPI174100	?	Other Database Import	NA
A/Kentucky/UR07-0164/2008	EPI174108	?	Other Database Import	NA
A/Kenya/105/2017	EPI1107774	CDC Kenya	Centers for Disease Control and Prevention	NA
A/Kenya/105/2019	EPI1479540	CDC Kenya	Centers for Disease Control and Prevention	NA
A/Kenya/106/2019	EPI1479532	CDC Kenya	Centers for Disease Control and Prevention	NA
A/Kenya/107/2019	EPI1479524	CDC Kenya	Centers for Disease Control and Prevention	NA
A/Kenya/108/2013	EPI459825	CDC Kenya	Centers for Disease Control and Prevention	NA
A/Kenya/109/2019	EPI1479509	CDC Kenya	Centers for Disease Control and Prevention	NA
A/Kenya/110/2014	EPI537858	CDC Kenya	Centers for Disease Control and Prevention	NA
A/Kenya/111/2014	EPI537855	CDC Kenya	Centers for Disease Control and Prevention	NA
A/Kenya/111/2019	EPI1479025	CDC Kenya	Centers for Disease Control and Prevention	NA
A/Kenya/113/2012	EPI387798	CDC Kenya	Centers for Disease Control and Prevention	NA
A/Kenya/114/2016	EPI924823	CDC Kenya	Centers for Disease Control and Prevention	NA
A/Kenya/114/2019	EPI1479635	CDC Kenya	Centers for Disease Control and Prevention	NA
A/Kenya/115/2019	EPI1479596	CDC Kenya	Centers for Disease Control and Prevention	NA
A/Kenya/1165/2009	EPI232555	CDC Kenya	Centers for Disease Control and Prevention	NA
A/Kenya/117/2012	EPI384811	CDC Kenya	Centers for Disease Control and Prevention	NA
A/Kenya/119/2012	EPI384805	CDC Kenya	Centers for Disease Control and Prevention	NA
A/Kenya/119/2019	EPI1479588	CDC Kenya	Centers for Disease Control and Prevention	NA
A/Kenya/120/2012	EPI391278	CDC Kenya	Centers for Disease Control and Prevention	NA
A/Kenya/120/2019	EPI1479612	CDC Kenya	Centers for Disease Control and Prevention	NA
A/Kenya/121/2019	EPI1479620	CDC Kenya	Centers for Disease Control and Prevention	NA
A/Kenya/1270/2009	EPI193922	CDC Kenya	Centers for Disease Control and Prevention	NA
A/Kenya/136/2012	EPI407093	CDC Kenya	Centers for Disease Control and Prevention	NA
A/Kenya/14/2016	EPI986933	?	Other Database Import	NA
A/Kenya/1428/2008	EPI168620	?	Centers for Disease Control and Prevention	NA
A/Kenya/1431/2008	EPI172425	?	Centers for Disease Control and Prevention	NA
A/Kenya/1436/2008	EPI168622	?	Centers for Disease Control and Prevention	NA
A/Kenya/1477/2008	EPI168618	?	Centers for Disease Control and Prevention	NA
A/Kenya/152/2011	EPI400062	U.S. Army Medical Research Unit Kenya (usamru K), Geis Human Influenza Program	Usamru K	NA
A/Kenya/154/2011	EPI356799	U.S. Army Medical Research Unit Kenya (usamru K), Geis Human Influenza Program	Usamru K	NA
A/Kenya/1544/2008	EPI175186	?	Centers for Disease Control and Prevention	NA
A/Kenya/156/2011	EPI356817	U.S. Army Medical Research Unit Kenya (usamru K), Geis Human Influenza Program	Usamru K	NA
A/Kenya/156/2018	EPI1348503	CDC Kenya	Centers for Disease Control and Prevention	NA
A/Kenya/1589/2008	EPI172423	?	Centers for Disease Control and Prevention	NA
A/Kenya/1598/2008	EPI172454	?	Centers for Disease Control and Prevention	NA
A/Kenya/1599/2008	EPI172421	?	Centers for Disease Control and Prevention	NA
A/Kenya/1632/2010	EPI270355	CDC Kenya	Centers for Disease Control and Prevention	NA
A/Kenya/164/2018	EPI1343142	CDC Kenya	Centers for Disease Control and Prevention	NA
A/Kenya/165/2018	EPI1343079	CDC Kenya	Centers for Disease Control and Prevention	NA
A/Kenya/1696/2010	EPI274467	CDC Kenya	Centers for Disease Control and Prevention	NA
A/Kenya/1707/2010	EPI274470	CDC Kenya	Centers for Disease Control and Prevention	NA
A/Kenya/1711/2010	EPI278749	CDC Kenya	Centers for Disease Control and Prevention	NA
A/Kenya/1716/2009	EPI232558	CDC Kenya	Centers for Disease Control and Prevention	NA
A/Kenya/1838/2009	EPI232561	CDC Kenya	Centers for Disease Control and Prevention	NA
A/Kenya/219/2012	EPI399921	U.S. Army Medical Research Unit Kenya (usamru K), Geis Human Influenza Program	Usamru K	NA
A/Kenya/223/2012	EPI400076	U.S. Army Medical Research Unit Kenya (usamru K), Geis Human Influenza Program	Usamru K	NA
A/Kenya/2234/2008	EPI185788	?	Centers for Disease Control and Prevention	NA
A/Kenya/225/2012	EPI401419	?	Usamru K	NA
A/Kenya/2282/2008	EPI185790	?	Centers for Disease Control and Prevention	NA
A/Kenya/2297/2008	EPI185792	?	Centers for Disease Control and Prevention	NA
A/Kenya/23/2016	EPI986934	?	Other Database Import	NA
A/Kenya/230/2012	EPI441005	?	Usamru K	NA
A/Kenya/231/2012	EPI441012	U.S. Army Medical Research Unit Kenya (usamru K), Geis Human Influenza Program	Usamru K	NA
A/Kenya/236/2012	EPI441035	U.S. Army Medical Research Unit Kenya (usamru K), Geis Human Influenza Program	Usamru K	NA
A/Kenya/242/2007	EPI157876	?	Centers for Disease Control and Prevention	NA
A/Kenya/254/2013	EPI467951	?	Other Database Import	NA
A/Kenya/2817/2009	EPI232564	CDC Kenya	Centers for Disease Control and Prevention	NA
A/Kenya/3/2017	EPI1073151	?	Other Database Import	NA
A/Kenya/3829/2010	EPI301750	CDC Kenya	Centers for Disease Control and Prevention	NA
A/Kenya/4/2017	EPI1073145	?	Other Database Import	NA
A/Kenya/4408/2009	EPI232567	CDC Kenya	Centers for Disease Control and Prevention	NA
A/Kenya/4516/2009	EPI232570	CDC Kenya	Centers for Disease Control and Prevention	NA
A/Kenya/5/2017	EPI1073147	?	Other Database Import	NA
A/Kenya/6014/2010	EPI280007	CDC Kenya	Centers for Disease Control and Prevention	NA
A/Kenya/6063/2010	EPI295118	CDC Kenya	Centers for Disease Control and Prevention	NA
A/Kenya/6075/2010	EPI295129	CDC Kenya	Centers for Disease Control and Prevention	NA
A/Kenya/730/2008	EPI185794	?	Centers for Disease Control and Prevention	NA
A/Kericho/7533/2008	EPI284058	?	Other Database Import	NA
A/Kericho/7534/2008	EPI284059	?	Other Database Import	NA
A/Kermanshah/580/2007	EPI174945	?	Other Database Import	NA
A/Kermanshah/687/2007	EPI174948	?	Other Database Import	NA
A/Khabarovsk/10/2008	EPI162211	?	Centers for Disease Control and Prevention	NA
A/Khabarovsk/3/2015	EPI624568	WHO National Influenza Centre Russian Federation	Crick Worldwide Influenza Centre	NA
A/Khabarovsk/37/2018	EPI1280494	?	WHO National Influenza Centre Russian Federation	NA
A/Khabarovsk/41/2008	EPI162213	?	Centers for Disease Control and Prevention	NA
A/Khabarovsk/470/2007	EPI155550	?	Centers for Disease Control and Prevention	NA
A/KhanhHoa/KH363/2008	EPI369747	?	Other Database Import	NA
A/KhanhHoa/KH37/2008	EPI355700	?	Other Database Import	NA
A/KhanhHoa/KH474/2008	EPI369755	?	Other Database Import	NA
A/KhanhHoa/KH475/2008	EPI369764	?	Other Database Import	NA
A/KhanhHoa/KH488/2008	EPI355729	?	Other Database Import	NA
A/Khmelnitsky/1340/2010	EPI302237	Institute of Epidemiology and Infectious Diseases Ams of Ukraine	Centers for Disease Control and Prevention	NA
A/Khmelnitsky/136/2017	EPI1017016	Institute of Epidemiology and Infectious Diseases Ams of Ukraine	Centers for Disease Control and Prevention	NA
A/Khmelnitsky/1922/2016	EPI910672	Institute of Epidemiology and Infectious Diseases Ams of Ukraine	Centers for Disease Control and Prevention	NA
A/Khmelnitsky/2059/2016	EPI910695	Institute of Epidemiology and Infectious Diseases Ams of Ukraine	Centers for Disease Control and Prevention	NA
A/Khmelnitsky/2235/2016	EPI910703	Institute of Epidemiology and Infectious Diseases Ams of Ukraine	Centers for Disease Control and Prevention	NA
A/Khmelnitsky/2467/2016	EPI910719	Institute of Epidemiology and Infectious Diseases Ams of Ukraine	Centers for Disease Control and Prevention	NA
A/Khmelnitsky/2480/2016	EPI910735	Institute of Epidemiology and Infectious Diseases Ams of Ukraine	Centers for Disease Control and Prevention	NA
A/Khmelnitsky/2488/2016	EPI910743	Institute of Epidemiology and Infectious Diseases Ams of Ukraine	Centers for Disease Control and Prevention	NA
A/Khmelnitsky/350/2013	EPI464694	Institute of Epidemiology and Infectious Diseases Ams of Ukraine	National Institute For Medical Research	NA
A/Khmilnyk/4175/2010	EPI309732	Institute of Epidemiology and Infectious Diseases Ams of Ukraine	National Institute For Medical Research	NA
A/Khorasan/8032/2011	EPI352804	Tehran University of Medical Sciences	National Institute For Medical Research	NA
A/Khovd/269/2006	EPI224688	?	Other Database Import	NA
A/Kiev/67/2009	EPI193916	Institute of Epidemiology and Infectious Diseases Ams of Ukraine	Centers for Disease Control and Prevention	NA
A/Kilifi/1/2009	EPI1602914	Kemri Wellcome Trust Research Programme Cgmrc	Wellcome Trust	NA
A/Kilifi/100/2015	EPI1604251	Kemri Wellcome Trust Research Programme Cgmrc	Kemri Wellcome Trust Research Programme (kwtrp)	NA
A/Kilifi/102/2015	EPI1604268	Kemri Wellcome Trust Research Programme Cgmrc	Kemri Wellcome Trust Research Programme (kwtrp)	NA
A/Kilifi/104/2016	EPI1604292	Kemri Wellcome Trust Research Programme Cgmrc	Kemri Wellcome Trust Research Programme (kwtrp)	NA
A/Kilifi/108/2016	EPI1604324	Kemri Wellcome Trust Research Programme Cgmrc	Kemri Wellcome Trust Research Programme (kwtrp)	NA
A/Kilifi/111/2016	EPI1604388	Kemri Wellcome Trust Research Programme Cgmrc	Kemri Wellcome Trust Research Programme (kwtrp)	NA
A/Kilifi/112/2016	EPI1604396	Kemri Wellcome Trust Research Programme Cgmrc	Kemri Wellcome Trust Research Programme (kwtrp)	NA
A/Kilifi/114/2015	EPI1604420	Kemri Wellcome Trust Research Programme Cgmrc	Kemri Wellcome Trust Research Programme (kwtrp)	NA
A/Kilifi/118/2016	EPI1604502	Kemri Wellcome Trust Research Programme Cgmrc	Kemri Wellcome Trust Research Programme (kwtrp)	NA
A/Kilifi/119/2016	EPI1604513	Kemri Wellcome Trust Research Programme Cgmrc	Kemri Wellcome Trust Research Programme (kwtrp)	NA
A/Kilifi/130/2010	EPI1604717	Kemri Wellcome Trust Research Programme Cgmrc	Kemri Wellcome Trust Research Programme (kwtrp)	NA
A/Kilifi/131/2010	EPI1603061	Kemri Wellcome Trust Research Programme Cgmrc	Kenya Medical Research Institute	NA
A/Kilifi/132/2010	EPI1604876	Kemri Wellcome Trust Research Programme Cgmrc	Kemri Wellcome Trust Research Programme (kwtrp)	NA
A/Kilifi/145/2012	EPI1603116	Kemri Wellcome Trust Research Programme Cgmrc	Kemri Wellcome Trust Research Programme (kwtrp)	NA
A/Kilifi/147/2015	EPI1603100	Kemri Wellcome Trust Research Programme Cgmrc	Kemri Wellcome Trust Research Programme (kwtrp)	NA
A/Kilifi/15/2011	EPI1604709	Kemri Wellcome Trust Research Programme Cgmrc	Kemri Wellcome Trust Research Programme (kwtrp)	NA
A/Kilifi/4/2009	EPI1602922	Kemri Wellcome Trust Research Programme Cgmrc	Kemri Wellcome Trust Research Programme (kwtrp)	NA
A/Kilifi/46/2015	EPI1603021	Kemri Wellcome Trust Research Programme Cgmrc	Kemri Wellcome Trust Research Programme (kwtrp)	NA
A/Kilifi/5/2009	EPI1602930	Kemri Wellcome Trust Research Programme Cgmrc	Kemri Wellcome Trust Research Programme (kwtrp)	NA
A/Kilifi/53/2015	EPI1603156	Kemri Wellcome Trust Research Programme Cgmrc	Kemri Wellcome Trust Research Programme (kwtrp)	NA
A/Kilifi/54/2015	EPI1603165	Kemri Wellcome Trust Research Programme Cgmrc	Kemri Wellcome Trust Research Programme (kwtrp)	NA
A/Kilifi/55/2016	EPI1603173	Kemri Wellcome Trust Research Programme Cgmrc	Kemri Wellcome Trust Research Programme (kwtrp)	NA
A/Kilifi/61/2015	EPI1603221	Kemri Wellcome Trust Research Programme Cgmrc	Kemri Wellcome Trust Research Programme (kwtrp)	NA
A/Kilifi/62/2016	EPI1603230	Kemri Wellcome Trust Research Programme (kwtrp)	Wellcome Trust	NA
A/Kilifi/70/2016	EPI1603263	Kemri Wellcome Trust Research Programme Cgmrc	Kemri Wellcome Trust Research Programme (kwtrp)	NA
A/Kilifi/72/2016	EPI1603279	Kemri Wellcome Trust Research Programme Cgmrc	Kemri Wellcome Trust Research Programme (kwtrp)	NA
A/Kilifi/76/2016	EPI1603303	Kemri Wellcome Trust Research Programme Cgmrc	Kemri Wellcome Trust Research Programme (kwtrp)	NA
A/Kilifi/78/2016	EPI1603319	Kemri Wellcome Trust Research Programme Cgmrc	Kemri Wellcome Trust Research Programme (kwtrp)	NA
A/Kilifi/79/2016	EPI1603327	Kemri Wellcome Trust Research Programme Cgmrc	Kemri Wellcome Trust Research Programme (kwtrp)	NA
A/Kilifi/81/2016	EPI1603343	Kemri Wellcome Trust Research Programme Cgmrc	Kemri Wellcome Trust Research Programme (kwtrp)	NA
A/Kilifi/82/2016	EPI1603351	Kemri Wellcome Trust Research Programme Cgmrc	Kemri Wellcome Trust Research Programme (kwtrp)	NA
A/Kilifi/83/2016	EPI1603359	Kemri Wellcome Trust Research Programme Cgmrc	Kemri Wellcome Trust Research Programme (kwtrp)	NA
A/Kilifi/85/2016	EPI1603375	Kemri Wellcome Trust Research Programme Cgmrc	Kemri Wellcome Trust Research Programme (kwtrp)	NA
A/Kilifi/88/2016	EPI1603399	Kemri Wellcome Trust Research Programme Cgmrc	Kemri Wellcome Trust Research Programme (kwtrp)	NA
A/Kilifi/89/2016	EPI1603407	Kemri Wellcome Trust Research Programme Cgmrc	Kemri Wellcome Trust Research Programme (kwtrp)	NA
A/Kilifi/90/2016	EPI1603415	Kemri Wellcome Trust Research Programme Cgmrc	Kemri Wellcome Trust Research Programme (kwtrp)	NA
A/Kilifi/91/2017	EPI1603423	Kemri Wellcome Trust Research Programme (kwtrp)	Kemri Wellcome Trust Research Programme (kwtrp)	NA
A/Kilifi/92/2015	EPI1603432	Kemri Wellcome Trust Research Programme Cgmrc	Kemri Wellcome Trust Research Programme (kwtrp)	NA
A/Kilifi/94/2016	EPI1603448	Kemri Wellcome Trust Research Programme Cgmrc	Kemri Wellcome Trust Research Programme (kwtrp)	NA
A/Kilifi/96/2016	EPI1603456	Kemri Wellcome Trust Research Programme Cgmrc	Kemri Wellcome Trust Research Programme (kwtrp)	NA
A/Kilifi/97/2016	EPI1603464	Kemri Wellcome Trust Research Programme Cgmrc	Kemri Wellcome Trust Research Programme (kwtrp)	NA
A/Kilifi/98/2017	EPI1603472	Kemri Wellcome Trust Research Programme Cgmrc	Kemri Wellcome Trust Research Programme (kwtrp)	NA
A/Kilifi/99/2015	EPI1604243	Kemri Wellcome Trust Research Programme Cgmrc	Kemri Wellcome Trust Research Programme (kwtrp)	NA
A/Kisii/7537/2008	EPI284060	?	Other Database Import	NA
A/Kisii/7544/2008	EPI284061	?	Other Database Import	NA
A/Kisii/7553/2008	EPI284066	?	Other Database Import	NA
A/Kisii/7558/2008	EPI284069	?	Other Database Import	NA
A/Kisii/7568/2008	EPI284072	?	Other Database Import	NA
A/Kisumu/7597/2008	EPI284077	?	Other Database Import	NA
A/Kisumu/7598/2008	EPI284078	?	Other Database Import	NA
A/Kisumu/7599/2008	EPI284079	?	Other Database Import	NA
A/Kisumu/7601/2008	EPI284081	?	Other Database Import	NA
A/Kisumu/7602/2008	EPI284082	?	Other Database Import	NA
A/Kisumu/7604/2008	EPI284084	?	Other Database Import	NA
A/Kisumu/7605/2008	EPI284085	?	Other Database Import	NA
A/Kisumu/7612/2008	EPI284087	?	Other Database Import	NA
A/Kisumu/7614/2008	EPI284088	?	Other Database Import	NA
A/Kisumu/7621/2008	EPI284090	?	Other Database Import	NA
A/Kisumu/7627/2008	EPI284091	?	Other Database Import	NA
A/Kitakyushu/13/2011	EPI336877	Kitakyusyu City Institute of Enviromental Sciences	National Institute of Infectious Diseases (niid)	NA
A/Kitakyushu/14/2011	EPI350201	Kitakyusyu City Institute of Enviromental Sciences	National Institute of Infectious Diseases (niid)	NA
A/Kitakyushu/18/2012	EPI367640	Kitakyusyu City Institute of Enviromental Sciences	National Institute of Infectious Diseases (niid)	NA
A/Kitakyushu/19/2012	EPI372033	Kitakyusyu City Institute of Enviromental Sciences	National Institute of Infectious Diseases (niid)	NA
A/Kitakyushu/2/2013	EPI433622	Kitakyusyu City Institute of Enviromental Sciences	National Institute of Infectious Diseases (niid)	NA
A/Kitakyushu/5/2014	EPI511051	Kitakyusyu City Institute of Enviromental Sciences	National Institute of Infectious Diseases (niid)	NA
A/Kitakyushu/7/2016	EPI917390	Kitakyusyu City Institute of Enviromental Sciences	National Institute of Infectious Diseases (niid)	NA
A/Kobe/18479/2018	EPI1608310	Kobe Institute of Health	National Institute of Infectious Diseases (niid)	NA
A/Kobe/19156/2019	EPI1605013	Kobe Institute of Health	National Institute of Infectious Diseases (niid)	NA
A/Kobe/225/2012	EPI418075	Kobe Institute of Health	National Institute of Infectious Diseases (niid)	NA
A/Kobe/24/2012	EPI377233	Kobe Institute of Health	National Institute of Infectious Diseases (niid)	NA
A/Kobe/241/2011	EPI347702	Kobe Institute of Health	National Institute of Infectious Diseases (niid)	NA
A/Kobe/262/2015	EPI643097	Kobe Institute of Health	National Institute of Infectious Diseases (niid)	NA
A/Kobe/33/2009	EPI211022	?	National Institute of Infectious Diseases (niid)	NA
A/Kobe/334/2014	EPI537494	Kobe Institute of Health	National Institute of Infectious Diseases (niid)	NA
A/Kobe/355/2018	EPI1335526	Kobe Institute of Health	National Institute of Infectious Diseases (niid)	NA
A/Kobe/50/2018	EPI1312182	Kobe Institute of Health	National Institute of Infectious Diseases (niid)	NA
A/Kobe/63/2014	EPI554571	Kobe Institute of Health	National Institute of Infectious Diseases (niid)	NA
A/Kobe/639/2011	EPI328983	Kobe Institute of Health	National Institute of Infectious Diseases (niid)	NA
A/Kobe/84/2009	EPI211029	?	National Institute of Infectious Diseases (niid)	NA
A/Kobe/860/2017	EPI1010350	Kobe Institute of Health	National Institute of Infectious Diseases (niid)	NA
A/Kobe/90693/2010	EPI272552	Kobe Institute of Health	National Institute of Infectious Diseases (niid)	NA
A/Kochi/1/2015	EPI566898	Kochi Public Health and Sanitation Institute	National Institute of Infectious Diseases (niid)	NA
A/Kochi/31/2013	EPI500126	Kochi Public Health and Sanitation Institute	National Institute of Infectious Diseases (niid)	NA
A/Kolkata/1537/2008	EPI295997	?	Other Database Import	NA
A/Kolkata/158/2005	EPI295993	?	Other Database Import	NA
A/Kolkata/1730/2008	EPI295999	?	Other Database Import	NA
A/Kolkata/220/2006	EPI295994	?	Other Database Import	NA
A/Kolkata/323/2006	EPI295995	?	Other Database Import	NA
A/Kolkata/43/2005	EPI295991	?	Other Database Import	NA
A/Kolkata/617/2007	EPI295996	?	Other Database Import	NA
A/Kolkata/77/2005	EPI295992	?	Other Database Import	NA
A/Konya/1216/2014	EPI589770	Refik Saydam National Public Health Agency	Crick Worldwide Influenza Centre	NA
A/Korea/122/2007	EPI155382	?	Centers for Disease Control and Prevention	NA
A/Korea/62/2006	EPI155374	?	Centers for Disease Control and Prevention	NA
A/Korea/68/2006	EPI155376	?	Centers for Disease Control and Prevention	NA
A/Korea/69/2006	EPI155378	?	Centers for Disease Control and Prevention	NA
A/Korea/71/2006	EPI155380	?	Centers for Disease Control and Prevention	NA
A/Korea/7719/2008	EPI185809	?	Centers for Disease Control and Prevention	NA
A/Korea/7723/2008	EPI185812	?	Centers for Disease Control and Prevention	NA
A/Korea/AF05/2008	EPI173778	?	Other Database Import	NA
A/Korea/KUMC-GR159/2011	EPI1061787	?	Other Database Import	NA
A/Korea/KUMC-GR190/2011	EPI1061790	?	Other Database Import	NA
A/Korea/KUMC-GR252/2011	EPI1061796	?	Other Database Import	NA
A/Korea/KUMC-GR55/2011	EPI1061774	?	Other Database Import	NA
A/Korea/WRAIR1038P/2009	EPI275512	?	Other Database Import	NA
A/Korea/WRAIR1391P/2009	EPI275520	?	Other Database Import	NA
A/Kosovo/1188/2019	EPI1543135	National Institute of Public Healthof Kosova	Crick Worldwide Influenza Centre	NA
A/Kosovo/915/2016	EPI1015766	National Institute of Public Healthof Kosova	Crick Worldwide Influenza Centre	NA
A/Kragujevac/2337/2014	EPI539583	Institute of Immunology and Virology Torlak	National Institute For Medical Research	NA
A/Kragujevac/2378/2014	EPI539585	Institute of Immunology and Virology Torlak	National Institute For Medical Research	NA
A/Krasnoyarsk/1437/2017	EPI1039178	State Research Center of Virology and Biotechnology (vector)	Centers for Disease Control and Prevention	NA
A/Krasnoyarsk/16266/2017	EPI1177394	State Research Center of Virology and Biotechnology (vector)	Crick Worldwide Influenza Centre	NA
A/Kumamoto-C/14/2012	EPI394960	Kumamoto City Environmental Research Center	National Institute of Infectious Diseases (niid)	NA
A/Kumamoto-C/36/2011	EPI334499	Kumamoto City Environmental Research Center	National Institute of Infectious Diseases (niid)	NA
A/Kumamoto-C/4/2013	EPI445787	Kumamoto City Environmental Research Center	National Institute of Infectious Diseases (niid)	NA
A/Kumamoto/21/2010	EPI272543	Kumamoto Prefectural Institute of Public Healthand Environmental Science	National Institute of Infectious Diseases (niid)	NA
A/Kumamoto/22/2010	EPI272546	Kumamoto Prefectural Institute of Public Healthand Environmental Science	National Institute of Infectious Diseases (niid)	NA
A/Kumamoto/23/2010	EPI272549	Kumamoto Prefectural Institute of Public Healthand Environmental Science	National Institute of Infectious Diseases (niid)	NA
A/Kumamoto/24/2010	EPI272555	Kumamoto Prefectural Institute of Public Healthand Environmental Science	National Institute of Infectious Diseases (niid)	NA
A/Kumamoto/32/2015	EPI706672	Kumamoto Prefectural Institute of Public Healthand Environmental Science	National Institute of Infectious Diseases (niid)	NA
A/Kumamoto/40/2010	EPI305420	Kumamoto Prefectural Institute of Public Healthand Environmental Science	National Institute of Infectious Diseases (niid)	NA
A/Kumamoto/49/2012	EPI377217	Kumamoto Prefectural Institute of Public Healthand Environmental Science	National Institute of Infectious Diseases (niid)	NA
A/Kumamoto/71/2012	EPI445741	Kumamoto Prefectural Institute of Public Healthand Environmental Science	National Institute of Infectious Diseases (niid)	NA
A/Kumamoto/72/2014	EPI562094	Kumamoto Prefectural Institute of Public Healthand Environmental Science	National Institute of Infectious Diseases (niid)	NA
A/Kungalv/1/2016	EPI858650	?	Swedish Institute For Infectious Disease Control	NA
A/Kursk/1373/2016	EPI1016373	State Research Center of Virology and Biotechnology (vector)	Centers for Disease Control and Prevention	NA
A/Kutahya/3503/2016	EPI829324	Refik Saydam National Public Health Agency	Crick Worldwide Influenza Centre	NA
A/Kuwait/1148/2008	EPI162105	?	Centers for Disease Control and Prevention	NA
A/Kuwait/4554/2009	EPI254603	U.S. Air Force School of Aerospace Medicine	Centers for Disease Control and Prevention	NA
A/Kuwait/4562/2009	EPI243582	U.S. Air Force School of Aerospace Medicine	Centers for Disease Control and Prevention	NA
A/Kuwait/4688/2019	EPI1719203	Public Health Laboratory, Virology Unit	Centers for Disease Control and Prevention	NA
A/Kuwait/494/2009	EPI185796	U.S. Air Force School of Aerospace Medicine	Centers for Disease Control and Prevention	NA
A/Kuwait/64/2019	EPI1407808	Public Health Laboratory, Virology Unit	Centers for Disease Control and Prevention	NA
A/Kuwait/6408/2018	EPI1356837	Public Health Laboratory, Virology Unit	Centers for Disease Control and Prevention	NA
A/Kuwait/AF03/2008	EPI173770	?	Other Database Import	NA
A/Kuwait/WRAIR1143P/2009	EPI275528	?	Other Database Import	NA
A/Kuwait/WRAIR1561P/2009	EPI325779	?	Other Database Import	NA
A/Kwangju/219/2002	EPI21518	?	Other Database Import	NA
A/Kyiv/30/2017	EPI1016953	Institute of Epidemiology and Infectious Diseases Ams of Ukraine	Centers for Disease Control and Prevention	NA
A/Kyiv/37/2017	EPI1016961	Institute of Epidemiology and Infectious Diseases Ams of Ukraine	Centers for Disease Control and Prevention	NA
A/Kyiv/711/2016	EPI775570	Institute of Epidemiology and Infectious Diseases Ams of Ukraine	Centers for Disease Control and Prevention	NA
A/Kyiv/850/2016	EPI943251	Institute of Epidemiology and Infectious Diseases Ams of Ukraine	Crick Worldwide Influenza Centre	NA
A/Kyiv/891/2016	EPI896205	Institute of Epidemiology and Infectious Diseases Ams of Ukraine	Centers for Disease Control and Prevention	NA
A/Kyiv/908/2016	EPI896222	Institute of Epidemiology and Infectious Diseases Ams of Ukraine	Centers for Disease Control and Prevention	NA
A/Kyiv/944/2016	EPI896287	Institute of Epidemiology and Infectious Diseases Ams of Ukraine	Centers for Disease Control and Prevention	NA
A/Kyiv/952/2016	EPI896311	Institute of Epidemiology and Infectious Diseases Ams of Ukraine	Centers for Disease Control and Prevention	NA
A/Kyoto-C/1/2012	EPI407016	Kyoto City Institute of Health and Environmental Sciences	National Institute of Infectious Diseases (niid)	NA
A/Kyoto-C/2/2018	EPI1272697	Kyoto City Institute of Health and Environmental Sciences	National Institute of Infectious Diseases (niid)	NA
A/Kyoto/10K207/2011	EPI340621	?	Other Database Import	NA
A/Kyoto/10K384/2011	EPI340619	?	Other Database Import	NA
A/Kyoto/10K392/2011	EPI340618	?	Other Database Import	NA
A/Kyoto/10K471/2011	EPI340615	?	Other Database Import	NA
A/Kyoto/12/2009	EPI211033	?	National Institute of Infectious Diseases (niid)	NA
A/Kyoto/13/2011	EPI356722	Kyoto Prefectural Institute of Public Healthand Environment	National Institute of Infectious Diseases (niid)	NA
A/Kyoto/13K012/2014	EPI581497	?	Other Database Import	NA
A/Kyoto/13K054/2014	EPI581505	?	Other Database Import	NA
A/Kyoto/19/2008	EPI211034	?	National Institute of Infectious Diseases (niid)	NA
A/Kyoto/20/2008	EPI211035	?	National Institute of Infectious Diseases (niid)	NA
A/Kyoto/30/2009	EPI211036	?	National Institute of Infectious Diseases (niid)	NA
A/Kyoto/8/2009	EPI211037	?	National Institute of Infectious Diseases (niid)	NA
A/Kyrgyzstan/WRAIR1121P/2008	EPI275536	?	Other Database Import	NA
A/Kyrgyzstan/WRAIR1255P/2008	EPI325739	?	Other Database Import	NA
A/Kyrgyzstan/WRAIR1256P/2008	EPI325747	?	Other Database Import	NA
A/LaReunion/1523/2011	EPI331070	Crr Virus Influenza Region Sud	National Institute For Medical Research	NA
A/LaReunion/1552/2011	EPI331072	Crr Virus Influenza Region Sud	National Institute For Medical Research	NA
A/LaReunion/1967/2018	EPI1354467	Cnr Influenza France Sud	Crick Worldwide Influenza Centre	NA
A/LaReunion/1970/2018	EPI1354469	Cnr Influenza France Sud	Crick Worldwide Influenza Centre	NA
A/LaReunion/440/2021	EPI1920695	Cnr Virus Des Infections Respiratoires France Sud	Cnr Virus Des Infections Respiratoires France Sud	NA
A/LaReunion/445/2021	EPI1920697	Cnr Virus Des Infections Respiratoires France Sud	Cnr Virus Des Infections Respiratoires France Sud	NA
A/LaReunion/446/2021	EPI1920700	Cnr Virus Des Infections Respiratoires France Sud	Cnr Virus Des Infections Respiratoires France Sud	NA
A/LaRioja/2189/2018	EPI1256077	Servicio de Microbiología Hospital San Pedro	Crick Worldwide Influenza Centre	NA
A/LaRioja/2190/2018	EPI1256079	Servicio de Microbiología Hospital San Pedro	Crick Worldwide Influenza Centre	NA
A/LaRioja/2202/2018	EPI1256087	Servicio de Microbiología Hospital San Pedro	Crick Worldwide Influenza Centre	NA
A/LaRioja/2206/2018	EPI1256093	Servicio de Microbiología Hospital San Pedro	Crick Worldwide Influenza Centre	NA
A/LaRochelle/85/2019	EPI1436981	Crr Virus Influenza Region Sud	Crick Worldwide Influenza Centre	NA
A/LaSerena/56499/2014	EPI566587	Instituto De Salud Publica De Chile	Instituto De Salud Publica De Chile	NA
A/LaSerena/60001/2018	EPI1273843	Instituto De Salud Publica De Chile	Centers for Disease Control and Prevention	NA
A/LaSerena/61435/2017	EPI1108091	Instituto De Salud Publica De Chile	Instituto De Salud Publica De Chile	NA
A/Lampang/2528/2004	EPI1989361	WHO National Influenza Centre, National Institute of Medical Research (nimr)	WHO Collaborating Centre For Reference and Research On Influenza	NA
A/LangSon/LS218/2007	EPI369453	?	Other Database Import	NA
A/LangSon/LS281/2007	EPI369464	?	Other Database Import	NA
A/Lao/1115/2014	EPI584625	National Center For Laboratory and Epidemiology	Centers for Disease Control and Prevention	NA
A/Lao/1180/2019	EPI1591556	National Center For Laboratory and Epidemiology	Centers for Disease Control and Prevention	NA
A/Lao/1214/2019	EPI1591573	National Center For Laboratory and Epidemiology	Centers for Disease Control and Prevention	NA
A/Lao/1810/2015	EPI746034	National Institute of Infectious Diseases (niid)	Crick Worldwide Influenza Centre	NA
A/Lao/184/2009	EPI249991	National Center For Laboratory and Epidemiology	Centers for Disease Control and Prevention	NA
A/Lao/224/2009	EPI249998	National Center For Laboratory and Epidemiology	Centers for Disease Control and Prevention	NA
A/Lao/256/2009	EPI249988	National Center For Laboratory and Epidemiology	Centers for Disease Control and Prevention	NA
A/Lao/2852/2017	EPI1130138	National Center For Laboratory and Epidemiology	Centers for Disease Control and Prevention	NA
A/Lao/2901/2017	EPI1130130	National Center For Laboratory and Epidemiology	Centers for Disease Control and Prevention	NA
A/Lao/2922/2017	EPI1130114	National Center For Laboratory and Epidemiology	Centers for Disease Control and Prevention	NA
A/Lao/3008/2016	EPI870210	National Center For Laboratory and Epidemiology	Centers for Disease Control and Prevention	NA
A/Lao/3223/2016	EPI896736	National Center For Laboratory and Epidemiology	Centers for Disease Control and Prevention	NA
A/Lao/3286/2016	EPI896747	National Center For Laboratory and Epidemiology	Centers for Disease Control and Prevention	NA
A/Lao/3307/2017	EPI1131653	National Center For Laboratory and Epidemiology	Centers for Disease Control and Prevention	NA
A/Lao/348/2013	EPI510889	National Center For Laboratory and Epidemiology	Centers for Disease Control and Prevention	NA
A/Lao/3819/2017	EPI1248930	National Center For Laboratory and Epidemiology	Centers for Disease Control and Prevention	NA
A/Lao/383/2015	EPI685933	National Center For Laboratory and Epidemiology	Centers for Disease Control and Prevention	NA
A/Lao/3842/2017	EPI1248946	National Center For Laboratory and Epidemiology	Centers for Disease Control and Prevention	NA
A/Lao/3862/2017	EPI1248954	National Center For Laboratory and Epidemiology	Centers for Disease Control and Prevention	NA
A/Lao/3894/2017	EPI1248970	National Center For Laboratory and Epidemiology	Centers for Disease Control and Prevention	NA
A/Lao/3913/2017	EPI1248978	National Center For Laboratory and Epidemiology	Centers for Disease Control and Prevention	NA
A/Lao/3921/2017	EPI1248994	National Center For Laboratory and Epidemiology	Centers for Disease Control and Prevention	NA
A/Lao/3981/2017	EPI1249018	National Center For Laboratory and Epidemiology	Centers for Disease Control and Prevention	NA
A/Lao/4447/2016	EPI1027101	National Center For Laboratory and Epidemiology	Centers for Disease Control and Prevention	NA
A/Lao/448/2015	EPI730997	National Center For Laboratory and Epidemiology	Centers for Disease Control and Prevention	NA
A/Lao/4957/2017	EPI1248890	National Center For Laboratory and Epidemiology	Centers for Disease Control and Prevention	NA
A/Lao/529/2015	EPI667756	National Center For Laboratory and Epidemiology	Centers for Disease Control and Prevention	NA
A/Lao/535/2015	EPI667764	National Center For Laboratory and Epidemiology	Centers for Disease Control and Prevention	NA
A/Lao/732/2014	EPI578532	National Center For Laboratory and Epidemiology	Centers for Disease Control and Prevention	NA
A/Lao/738/2015	EPI683261	National Center For Laboratory and Epidemiology	Centers for Disease Control and Prevention	NA
A/Lao/794/2015	EPI679507	National Center For Laboratory and Epidemiology	Centers for Disease Control and Prevention	NA
A/Lao/795/2010	EPI301058	National Center For Laboratory and Epidemiology	Centers for Disease Control and Prevention	NA
A/Lao/82/2010	EPI249995	National Center For Laboratory and Epidemiology	Centers for Disease Control and Prevention	NA
A/Lao/820/2014	EPI560767	National Center For Laboratory and Epidemiology	Centers for Disease Control and Prevention	NA
A/Lao/854/2010	EPI301061	National Center For Laboratory and Epidemiology	Centers for Disease Control and Prevention	NA
A/Lao/859/2014	EPI560552	National Center For Laboratory and Epidemiology	Centers for Disease Control and Prevention	NA
A/Lao/890/2012	EPI436275	National Center For Laboratory and Epidemiology	Centers for Disease Control and Prevention	NA
A/Lao/896/2010	EPI301064	National Center For Laboratory and Epidemiology	Centers for Disease Control and Prevention	NA
A/Lao/899/2014	EPI560560	National Center For Laboratory and Epidemiology	Centers for Disease Control and Prevention	NA
A/Lao/900/2010	EPI309595	National Center For Laboratory and Epidemiology	Centers for Disease Control and Prevention	NA
A/Lao/947/2015	EPI695641	National Center For Laboratory and Epidemiology	Centers for Disease Control and Prevention	NA
A/Lao/951/2015	EPI731005	National Center For Laboratory and Epidemiology	Centers for Disease Control and Prevention	NA
A/Lao/F1174/2019	EPI1608326	National Center For Laboratory and Epidemiology	National Institute of Infectious Diseases (niid)	NA
A/Lao/F1270/2019	EPI1589349	National Center For Laboratory and Epidemiology	National Institute of Infectious Diseases (niid)	NA
A/Lao/F2884/2016	EPI976304	Ministry of Health Laos	Centers for Disease Control and Prevention	NA
A/Lao/I014/2013	EPI460875	Ministry of Health Laos	National Institute of Infectious Diseases (niid)	NA
A/Lao/I1002/2015	EPI706576	Ministry of Health Laos	National Institute of Infectious Diseases (niid)	NA
A/Lao/I1014/2015	EPI706584	Ministry of Health Laos	National Institute of Infectious Diseases (niid)	NA
A/Lao/I1018/2014	EPI578963	Ministry of Health Laos	National Institute of Infectious Diseases (niid)	NA
A/Lao/I1043/2010	EPI305461	Ministry of Health Laos	National Institute of Infectious Diseases (niid)	NA
A/Lao/I1053/2013	EPI543756	Ministry of Health Laos	National Institute of Infectious Diseases (niid)	NA
A/Lao/I1079/2014	EPI578965	Ministry of Health Laos	National Institute of Infectious Diseases (niid)	NA
A/Lao/I1127/2014	EPI578967	Ministry of Health Laos	National Institute of Infectious Diseases (niid)	NA
A/Lao/I1165/2014	EPI578969	Ministry of Health Laos	National Institute of Infectious Diseases (niid)	NA
A/Lao/I1166/2014	EPI578971	Ministry of Health Laos	National Institute of Infectious Diseases (niid)	NA
A/Lao/I1223/2014	EPI610562	Ministry of Health Laos	National Institute of Infectious Diseases (niid)	NA
A/Lao/I1235/2014	EPI610564	Ministry of Health Laos	National Institute of Infectious Diseases (niid)	NA
A/Lao/I405/2014	EPI541942	Ministry of Health Laos	National Institute of Infectious Diseases (niid)	NA
A/Lao/I439/2015	EPI630476	Ministry of Health Laos	National Institute of Infectious Diseases (niid)	NA
A/Lao/I461/2013	EPI497998	Ministry of Health Laos	National Institute of Infectious Diseases (niid)	NA
A/Lao/I462/2012	EPI416549	Ministry of Health Laos	National Institute of Infectious Diseases (niid)	NA
A/Lao/I544/2011	EPI347711	Ministry of Health Laos	National Institute of Infectious Diseases (niid)	NA
A/Lao/I594/2011	EPI347729	Ministry of Health Laos	National Institute of Infectious Diseases (niid)	NA
A/Lao/I602/2012	EPI416552	Ministry of Health Laos	National Institute of Infectious Diseases (niid)	NA
A/Lao/I614/2011	EPI347735	Ministry of Health Laos	National Institute of Infectious Diseases (niid)	NA
A/Lao/I624/2012	EPI416553	Ministry of Health Laos	National Institute of Infectious Diseases (niid)	NA
A/Lao/I653/2012	EPI416554	Ministry of Health Laos	National Institute of Infectious Diseases (niid)	NA
A/Lao/I666/2014	EPI552589	Ministry of Health Laos	National Institute of Infectious Diseases (niid)	NA
A/Lao/I669/2012	EPI416555	Ministry of Health Laos	National Institute of Infectious Diseases (niid)	NA
A/Lao/I694/2014	EPI552591	Ministry of Health Laos	National Institute of Infectious Diseases (niid)	NA
A/Lao/I697/2010	EPI295644	Ministry of Health Laos	National Institute of Infectious Diseases (niid)	NA
A/Lao/I700/2010	EPI295646	Ministry of Health Laos	National Institute of Infectious Diseases (niid)	NA
A/Lao/I726/2012	EPI416556	Ministry of Health Laos	National Institute of Infectious Diseases (niid)	NA
A/Lao/I730/2015	EPI674447	Ministry of Health Laos	National Institute of Infectious Diseases (niid)	NA
A/Lao/I741/2011	EPI375605	National Center For Laboratory and Epidemiology	National Institute of Infectious Diseases (niid)	NA
A/Lao/I763/2012	EPI416557	Ministry of Health Laos	National Institute of Infectious Diseases (niid)	NA
A/Lao/I784/2015	EPI674463	Ministry of Health Laos	National Institute of Infectious Diseases (niid)	NA
A/Lao/I800/2014	EPI552597	Ministry of Health Laos	National Institute of Infectious Diseases (niid)	NA
A/Lao/I810/2015	EPI719011	National Institute of Infectious Diseases (niid)	Centers for Disease Control and Prevention	NA
A/Lao/I817/2012	EPI445747	Ministry of Health Laos	National Institute of Infectious Diseases (niid)	NA
A/Lao/I819/2014	EPI552599	Ministry of Health Laos	National Institute of Infectious Diseases (niid)	NA
A/Lao/I857/2011	EPI375627	National Center For Laboratory and Epidemiology	National Institute of Infectious Diseases (niid)	NA
A/Lao/I863/2014	EPI552601	Ministry of Health Laos	National Institute of Infectious Diseases (niid)	NA
A/Lao/I878/2014	EPI552603	Ministry of Health Laos	National Institute of Infectious Diseases (niid)	NA
A/Lao/I898/2013	EPI498006	Ministry of Health Laos	National Institute of Infectious Diseases (niid)	NA
A/Lao/I918/2013	EPI498008	Ministry of Health Laos	National Institute of Infectious Diseases (niid)	NA
A/Lao/I935/2015	EPI674527	Ministry of Health Laos	National Institute of Infectious Diseases (niid)	NA
A/Lao/I941/2014	EPI552605	Ministry of Health Laos	National Institute of Infectious Diseases (niid)	NA
A/Lao/I943/2015	EPI674551	Ministry of Health Laos	National Institute of Infectious Diseases (niid)	NA
A/Lao/I993/2011	EPI372031	Ministry of Health Laos	National Institute of Infectious Diseases (niid)	NA
A/Lao/O095/2012	EPI416559	Ministry of Health Laos	National Institute of Infectious Diseases (niid)	NA
A/Lao/O490/2014	EPI578973	Ministry of Health Laos	National Institute of Infectious Diseases (niid)	NA
A/Lao/O491/2014	EPI578975	Ministry of Health Laos	National Institute of Infectious Diseases (niid)	NA
A/Lao/O499/2014	EPI578979	Ministry of Health Laos	National Institute of Infectious Diseases (niid)	NA
A/Lao/O502/2014	EPI578981	Ministry of Health Laos	National Institute of Infectious Diseases (niid)	NA
A/Lao/O719/2015	EPI672278	Ministry of Health Laos	National Institute of Infectious Diseases (niid)	NA
A/Lao/SA119/2011	EPI375613	National Center For Laboratory and Epidemiology	National Institute of Infectious Diseases (niid)	NA
A/Lao/SA141/2014	EPI541950	Ministry of Health Laos	National Institute of Infectious Diseases (niid)	NA
A/Lao/SA239/2012	EPI416558	Ministry of Health Laos	National Institute of Infectious Diseases (niid)	NA
A/Lao/SA329/2012	EPI445762	Ministry of Health Laos	National Institute of Infectious Diseases (niid)	NA
A/Lao/SA358/2015	EPI674567	Ministry of Health Laos	National Institute of Infectious Diseases (niid)	NA
A/Lao/SA376/2014	EPI552587	Ministry of Health Laos	National Institute of Infectious Diseases (niid)	NA
A/Lao/SA380/2015	EPI674583	Ministry of Health Laos	National Institute of Infectious Diseases (niid)	NA
A/Lao/SA668/2014	EPI569786	Ministry of Health Laos	National Institute of Infectious Diseases (niid)	NA
A/Lao/SA698/2014	EPI578983	Ministry of Health Laos	National Institute of Infectious Diseases (niid)	NA
A/Latvia/1-34462p/2012	EPI358988	State Agency, Infectology Center of Latvia	National Institute For Medical Research	NA
A/Latvia/1-37528/2012	EPI358994	Infectology Center of Latvia	National Institute For Medical Research	NA
A/Latvia/11-019324/2018	EPI1346001	State Agency, Infectology Center of Latvia	Crick Worldwide Influenza Centre	NA
A/Latvia/12-005233/2018	EPI1346005	State Agency, Infectology Center of Latvia	Crick Worldwide Influenza Centre	NA
A/Latvia/12-051160/2014	EPI561776	State Agency, Infectology Center of Latvia	National Institute For Medical Research	NA
A/Latvia/12-47890p/2011	EPI358986	State Agency, Infectology Center of Latvia	National Institute For Medical Research	NA
A/Latvia/2-1047/2009	EPI215113	State Agency, Infectology Center of Latvia	National Institute For Medical Research	NA
A/Latvia/2-1192/2009	EPI215115	State Agency, Infectology Center of Latvia	National Institute For Medical Research	NA
A/Lebanon/11L007/2011	EPI446490	?	Other Database Import	NA
A/Lebanon/11L013/2011	EPI446491	?	Other Database Import	NA
A/Lebanon/427/2018	EPI1320817	Rafic Hariri University Hospital 4th Floor Dna/research Lab	Centers for Disease Control and Prevention	NA
A/Lebanon/471/2019	EPI1604641	Rafic Hariri University Hospital 4th Floor Dna/research Lab	Crick Worldwide Influenza Centre	NA
A/Lebanon/546/2018	EPI1317830	Rafic Hariri University Hospital 4th Floor Dna/research Lab	Centers for Disease Control and Prevention	NA
A/Lebanon/58/2018	EPI1177400	Rafic Hariri University Hospital 4th Floor Dna/research Lab	Crick Worldwide Influenza Centre	NA
A/Lebanon/59/2018	EPI1177402	Rafic Hariri University Hospital 4th Floor Dna/research Lab	Crick Worldwide Influenza Centre	NA
A/Leiden/1272/2006	EPI165752	?	Other Database Import	NA
A/Leiden/16387/2007	EPI165707	?	Other Database Import	NA
A/Leiden/18757/2006	EPI165720	?	Other Database Import	NA
A/Leiden/24146/2006	EPI165712	?	Other Database Import	NA
A/Leiden/24760/2006	EPI165723	?	Other Database Import	NA
A/Leiden/26114/2006	EPI165715	?	Other Database Import	NA
A/Leiden/49293/2005	EPI165741	?	Other Database Import	NA
A/Leiden/63616/2005	EPI165744	?	Other Database Import	NA
A/Leiden/68689/2005	EPI165747	?	Other Database Import	NA
A/Leiden/87509/2005	EPI165749	?	Other Database Import	NA
A/Liaoning-Baita/1293/2015	EPI672442	WHO Chinese National Influenza Center	Centers for Disease Control and Prevention	NA
A/Liaoning-Haizhou/1118/2011	EPI330568	WHO Chinese National Influenza Center	WHO Chinese National Influenza Center	NA
A/Liaoning-Heping/1430/2014	EPI554927	WHO Chinese National Influenza Center	WHO Chinese National Influenza Center	NA
A/Liaoning-Huanggu/1566/2019	EPI1503564	WHO Chinese National Influenza Center	WHO Chinese National Influenza Center	NA
A/Liaoning-Mingshan/1188/2017	EPI1030272	WHO Chinese National Influenza Center	WHO Chinese National Influenza Center	NA
A/Liaoning-Shenhe/31/2019	EPI1503567	WHO Chinese National Influenza Center	WHO Chinese National Influenza Center	NA
A/Liaoning-Shuangta/1224/2018	EPI1340526	WHO Chinese National Influenza Center	WHO Chinese National Influenza Center	NA
A/Liaoning-Shuangta/1491/2015	EPI701975	WHO Chinese National Influenza Center	Centers for Disease Control and Prevention	NA
A/Liaoning-Shuangta/1505/2015	EPI702071	WHO Chinese National Influenza Center	Centers for Disease Control and Prevention	NA
A/Liaoning-Xinlongtai/1103/2018	EPI1340896	WHO Chinese National Influenza Center	WHO Chinese National Influenza Center	NA
A/Liaoning-Yinzhou/1399/2017	EPI1197749	WHO Chinese National Influenza Center	Centers for Disease Control and Prevention	NA
A/LiaoningTiedong/14/2008	EPI185758	?	Centers for Disease Control and Prevention	NA
A/Limoges/2402/2003	EPI1937898	Institut Pasteur	Other Database Import	NA
A/Linares/47374/2014	EPI566602	Instituto De Salud Publica De Chile	Instituto De Salud Publica De Chile	NA
A/Linares/52087/2012	EPI394780	Instituto De Salud Publica De Chile	Centers for Disease Control and Prevention	NA
A/Linares/71226/2015	EPI688132	Instituto De Salud Publica De Chile	Centers for Disease Control and Prevention	NA
A/Linkoping/6/2017	EPI1192169	Public Health Agency of Sweden	Public Health Agency of Sweden	NA
A/Linkou/51/2016	EPI998274	?	Other Database Import	NA
A/Linkou/61/2016	EPI946086	?	Other Database Import	NA
A/Linkou/81/2016	EPI945431	?	Other Database Import	NA
A/Lipetsk/225/2009	EPI387608	?	Other Database Import	NA
A/Lisbon/1/2009	EPI215080	Instituto Nacional De Saude	National Institute For Medical Research	NA
A/Lisbon/32/2009	EPI210180	Instituto Nacional De Saude	National Institute For Medical Research	NA
A/Lisbon/SU17/2010	EPI302202	Instituto Nacional De Saude	National Institute For Medical Research	NA
A/Lisbon/SU91/2012	EPI426086	Instituto Nacional De Saude	National Institute For Medical Research	NA
A/Lithuania/13347/2014	EPI539599	Lithuanian Aids Center Laboratory	National Institute For Medical Research	NA
A/Lithuania/142K/2009	EPI214975	Lithuanian Aids Center Laboratory	National Institute For Medical Research	NA
A/Loei/1152/2018	EPI1317893	WHO National Influenza Centre, National Institute of Medical Research (nimr)	Centers for Disease Control and Prevention	NA
A/Loei/1155/2018	EPI1281549	WHO National Influenza Centre, National Institute of Medical Research (nimr)	WHO Collaborating Centre For Reference and Research On Influenza	NA
A/Loei/116/2018	EPI1369239	WHO National Influenza Centre, National Institute of Medical Research (nimr)	WHO Collaborating Centre For Reference and Research On Influenza	NA
A/London/16U715336-87_S39_L001/2016	EPI1042121	Department of Clinical Virology, University College London Hospitals Nhs Foundation Trust	University College London	NA
A/London/16U716974-89_S41_L001/2016	EPI1042178	Department of Clinical Virology, University College London Hospitals Nhs Foundation Trust	University College London	NA
A/Lopburi/172/2018	EPI1369134	WHO National Influenza Centre, National Institute of Medical Research (nimr)	Centers for Disease Control and Prevention	NA
A/Lorraine/1641/2015	EPI622589	Institut Pasteur	Crick Worldwide Influenza Centre	NA
A/Lorraine/2365/2018	EPI1321550	Institut Pasteur	Institut Pasteur	NA
A/Lorraine/2819/2016	EPI856579	Institut Pasteur	Crick Worldwide Influenza Centre	NA
A/Louisiana/1/2008	EPI152575	?	Centers for Disease Control and Prevention	NA
A/Louisiana/1/2011	EPI316090	Louisiana Department of Health and Hospitals	Centers for Disease Control and Prevention	NA
A/Louisiana/1/2013	EPI438377	Louisiana Department of Health and Hospitals	Centers for Disease Control and Prevention	NA
A/Louisiana/11/2012	EPI406070	Louisiana Department of Health and Hospitals	Centers for Disease Control and Prevention	NA
A/Louisiana/11/2014	EPI550958	Louisiana Department of Health and Hospitals	Centers for Disease Control and Prevention	NA
A/Louisiana/11/2019	EPI1372260	Louisiana Department of Health and Hospitals	Centers for Disease Control and Prevention	NA
A/Louisiana/13/2014	EPI552242	Louisiana Department of Health and Hospitals	Centers for Disease Control and Prevention	NA
A/Louisiana/13/2016	EPI752897	Louisiana Department of Health and Hospitals	Centers for Disease Control and Prevention	NA
A/Louisiana/14/2019	EPI1382037	Louisiana Department of Health and Hospitals	Centers for Disease Control and Prevention	NA
A/Louisiana/17/2014	EPI552838	Louisiana Department of Health and Hospitals	Centers for Disease Control and Prevention	NA
A/Louisiana/17/2016	EPI767288	Louisiana Department of Health and Hospitals	Centers for Disease Control and Prevention	NA
A/Louisiana/18/2014	EPI552854	Louisiana Department of Health and Hospitals	Centers for Disease Control and Prevention	NA
A/Louisiana/2/2011	EPI326301	Louisiana Department of Health and Hospitals	Centers for Disease Control and Prevention	NA
A/Louisiana/2/2012	EPI371937	Louisiana Department of Health and Hospitals	Centers for Disease Control and Prevention	NA
A/Louisiana/2/2013	EPI440072	Louisiana Department of Health and Hospitals	Centers for Disease Control and Prevention	NA
A/Louisiana/2/2014	EPI524297	Louisiana Department of Health and Hospitals	Centers for Disease Control and Prevention	NA
A/Louisiana/2/2018	EPI1182797	Louisiana Department of Health and Hospitals	Centers for Disease Control and Prevention	NA
A/Louisiana/23/2016	EPI771136	Louisiana Department of Health and Hospitals	Centers for Disease Control and Prevention	NA
A/Louisiana/23/2017	EPI984148	Louisiana Department of Health and Hospitals	Centers for Disease Control and Prevention	NA
A/Louisiana/24/2019	EPI1422412	Louisiana Department of Health and Hospitals	Centers for Disease Control and Prevention	NA
A/Louisiana/26/2016	EPI871711	Louisiana Department of Health and Hospitals	Centers for Disease Control and Prevention	NA
A/Louisiana/26/2019	EPI1428371	Louisiana Department of Health and Hospitals	Centers for Disease Control and Prevention	NA
A/Louisiana/27/2016	EPI868103	Louisiana Department of Health and Hospitals	Centers for Disease Control and Prevention	NA
A/Louisiana/28/2014	EPI555270	Louisiana Department of Health and Hospitals	Centers for Disease Control and Prevention	NA
A/Louisiana/29/2016	EPI886860	Louisiana Department of Health and Hospitals	Centers for Disease Control and Prevention	NA
A/Louisiana/30/2016	EPI870234	Louisiana Department of Health and Hospitals	Centers for Disease Control and Prevention	NA
A/Louisiana/31/2016	EPI870226	Louisiana Department of Health and Hospitals	Centers for Disease Control and Prevention	NA
A/Louisiana/32/2019	EPI1438576	Louisiana Department of Health and Hospitals	Centers for Disease Control and Prevention	NA
A/Louisiana/33/2019	EPI1438288	Louisiana Department of Health and Hospitals	Centers for Disease Control and Prevention	NA
A/Louisiana/35/2016	EPI887090	Louisiana Department of Health and Hospitals	Centers for Disease Control and Prevention	NA
A/Louisiana/38/2019	EPI1508229	Louisiana Department of Health and Hospitals	Centers for Disease Control and Prevention	NA
A/Louisiana/39/2013	EPI508634	Louisiana Department of Health and Hospitals	Centers for Disease Control and Prevention	NA
A/Louisiana/39/2019	EPI1597374	Louisiana Department of Health and Hospitals	Centers for Disease Control and Prevention	NA
A/Louisiana/4/2008	EPI156169	?	Centers for Disease Control and Prevention	NA
A/Louisiana/4/2010	EPI301113	Louisiana Department of Health and Hospitals	Centers for Disease Control and Prevention	NA
A/Louisiana/4/2011	EPI326303	Louisiana Department of Health and Hospitals	Centers for Disease Control and Prevention	NA
A/Louisiana/4/2013	EPI454472	Louisiana Department of Health and Hospitals	Centers for Disease Control and Prevention	NA
A/Louisiana/41/2017	EPI1006285	Louisiana Department of Health and Hospitals	Centers for Disease Control and Prevention	NA
A/Louisiana/48/2017	EPI1059949	Louisiana Department of Health and Hospitals	Centers for Disease Control and Prevention	NA
A/Louisiana/49/2017	EPI1075813	Louisiana Department of Health and Hospitals	Centers for Disease Control and Prevention	NA
A/Louisiana/5/2008	EPI156171	?	Centers for Disease Control and Prevention	NA
A/Louisiana/5/2010	EPI302261	Louisiana Department of Health and Hospitals	Centers for Disease Control and Prevention	NA
A/Louisiana/50/2017	EPI1075821	Louisiana Department of Health and Hospitals	Centers for Disease Control and Prevention	NA
A/Louisiana/51/2017	EPI1085660	Louisiana Department of Health and Hospitals	Centers for Disease Control and Prevention	NA
A/Louisiana/6/2008	EPI159817	?	Centers for Disease Control and Prevention	NA
A/Louisiana/6/2010	EPI309427	Louisiana Department of Health and Hospitals	Centers for Disease Control and Prevention	NA
A/Louisiana/6/2011	EPI335927	Louisiana Department of Health and Hospitals	Centers for Disease Control and Prevention	NA
A/Louisiana/6/2014	EPI550926	Louisiana Department of Health and Hospitals	Centers for Disease Control and Prevention	NA
A/Louisiana/6/2015	EPI695673	Louisiana Department of Health and Hospitals	Centers for Disease Control and Prevention	NA
A/Louisiana/7/2014	EPI550934	Louisiana Department of Health and Hospitals	Centers for Disease Control and Prevention	NA
A/Louisiana/7/2015	EPI695633	Louisiana Department of Health and Hospitals	Centers for Disease Control and Prevention	NA
A/Louisiana/7/2016	EPI747783	Louisiana Department of Health and Hospitals	Centers for Disease Control and Prevention	NA
A/Louisiana/8/2012	EPI397082	Louisiana Department of Health and Hospitals	Centers for Disease Control and Prevention	NA
A/Louisiana/8/2014	EPI550942	Louisiana Department of Health and Hospitals	Centers for Disease Control and Prevention	NA
A/Louisiana/8/2015	EPI709384	Louisiana Department of Health and Hospitals	Centers for Disease Control and Prevention	NA
A/Louisiana/9/2012	EPI401757	Louisiana Department of Health and Hospitals	Centers for Disease Control and Prevention	NA
A/Louisiana/9/2013	EPI486592	Centers for Disease Control and Prevention	Centers for Disease Control and Prevention	NA
A/Louisiana/9/2014	EPI550950	Louisiana Department of Health and Hospitals	Centers for Disease Control and Prevention	NA
A/Lund/4/2017	EPI1078213	?	Public Health Agency of Sweden	NA
A/Lund/6/2016	EPI833779	?	Swedish Institute For Infectious Disease Control	NA
A/Lund/7/2016	EPI833771	?	Swedish Institute For Infectious Disease Control	NA
A/Luxembourg/2293/2019	EPI1371489	Laboratoire National De Sante	Crick Worldwide Influenza Centre	NA
A/Luxembourg/638/2009	EPI210167	Laboratoire National De Sante	National Institute For Medical Research	NA
A/Luxembourg/782/2009	EPI210161	Laboratoire National De Sante	National Institute For Medical Research	NA
A/Lyon/10/2006	EPI155340	?	Centers for Disease Control and Prevention	NA
A/Lyon/1135/2010	EPI319263	Crr Virus Influenza Region Sud	National Institute For Medical Research	NA
A/Lyon/1239/2017	EPI1322206	Cnr Influenza France Sud	Centers for Disease Control and Prevention	NA
A/Lyon/1288/2006	EPI2035468	Institut Federatif De Recherche Lyon Est	Centers for Disease Control and Prevention	NA
A/Lyon/1292/2006	EPI155324	?	Centers for Disease Control and Prevention	NA
A/Lyon/1305/2006	EPI155334	?	Centers for Disease Control and Prevention	NA
A/Lyon/1312/2006	EPI155326	?	Centers for Disease Control and Prevention	NA
A/Lyon/1313/2006	EPI155328	?	Centers for Disease Control and Prevention	NA
A/Lyon/1320/2006	EPI155330	?	Centers for Disease Control and Prevention	NA
A/Lyon/1324/2006	EPI155332	?	Centers for Disease Control and Prevention	NA
A/Lyon/1331/2006	EPI155336	?	Centers for Disease Control and Prevention	NA
A/Lyon/1332/2018	EPI1255173	Cnr Influenza France Sud	Crick Worldwide Influenza Centre	NA
A/Lyon/1359/2006	EPI155338	?	Centers for Disease Control and Prevention	NA
A/Lyon/1493/2018	EPI1255176	Cnr Influenza France Sud	Crick Worldwide Influenza Centre	NA
A/Lyon/1560/2018	EPI1255247	Cnr Influenza France Sud	Crick Worldwide Influenza Centre	NA
A/Lyon/1715/2009	EPI232973	Crr Virus Influenza Region Sud	National Institute For Medical Research	NA
A/Lyon/1993/2016	EPI1322230	Crr Virus Influenza Region Sud	Centers for Disease Control and Prevention	NA
A/Lyon/2106/2018	EPI1384921	Cnr Influenza France Sud	Hospices Civils De Lyon	NA
A/Lyon/22/2007	EPI155342	?	Centers for Disease Control and Prevention	NA
A/Lyon/2496/2012	EPI416499	Crr Virus Influenza Region Sud	National Institute For Medical Research	NA
A/Lyon/27/2007	EPI155344	Institut Pasteur	Centers for Disease Control and Prevention	NA
A/Lyon/37477/2013	EPI498390	Crr Virus Influenza Region Sud	National Institute For Medical Research	NA
A/Lyon/CHU/1520	EPI1384888	Crr Virus Influenza Region Sud	Hospices Civils De Lyon	NA
A/Lyon/CHU/2052	EPI210179	Crr Virus Influenza Region Sud	National Institute For Medical Research	NA
A/Lyon/CHU/R190377/2019	EPI1436996	Cnr Influenza France Sud	Crick Worldwide Influenza Centre	NA
A/Lyon/EHPAD/108/2019	EPI1436997	Cnr Influenza France Sud	Crick Worldwide Influenza Centre	NA
A/Macau/1343/2008	EPI2040916	Laboratorio De Saude Publico	WHO Collaborating Centre For Reference and Research On Influenza	NA
A/Macau/200/2007	EPI1445681	Laboratorio De Saude Publico	WHO Collaborating Centre For Reference and Research On Influenza	NA
A/Macau/200134/2012	EPI376985	Laboratorio De Saude Publico	WHO Collaborating Centre For Reference and Research On Influenza	NA
A/Macau/214/2004	EPI1938767	Laboratorio De Saude Publico	Other Database Import	NA
A/Macau/2321/2009	EPI211603	Laboratorio De Saude Publico	WHO Collaborating Centre For Reference and Research On Influenza	NA
A/Macau/304/2004	EPI1938769	Laboratorio De Saude Publico	WHO Collaborating Centre For Reference and Research On Influenza	NA
A/Macau/3384/2009	EPI228237	Laboratorio De Saude Publico	WHO Collaborating Centre For Reference and Research On Influenza	NA
A/Macau/482/2005	EPI2017236	Laboratorio De Saude Publico	WHO Collaborating Centre For Reference and Research On Influenza	NA
A/Macau/561/2005	EPI2017274	Laboratorio De Saude Publico	WHO Collaborating Centre For Reference and Research On Influenza	NA
A/Macau/577/2005	EPI2017239	Laboratorio De Saude Publico	WHO Collaborating Centre For Reference and Research On Influenza	NA
A/Macau/578/2005	EPI2017241	Laboratorio De Saude Publico	Other Database Import	NA
A/Macau/600004/2019	EPI1360003	Laboratorio De Saude Publico	WHO Collaborating Centre For Reference and Research On Influenza	NA
A/Macau/600075/2019	EPI1387399	Laboratorio De Saude Publico	WHO Collaborating Centre For Reference and Research On Influenza	NA
A/Macau/600114/2019	EPI1360006	Laboratorio De Saude Publico	WHO Collaborating Centre For Reference and Research On Influenza	NA
A/Macau/600115/2019	EPI1387405	Laboratorio De Saude Publico	WHO Collaborating Centre For Reference and Research On Influenza	NA
A/Macau/600159/2011	EPI331509	Laboratorio De Saude Publico	WHO Collaborating Centre For Reference and Research On Influenza	NA
A/Macau/600193/2012	EPI394456	Laboratorio De Saude Publico	WHO Collaborating Centre For Reference and Research On Influenza	NA
A/Macau/600369/2018	EPI1242873	Laboratorio De Saude Publico	WHO Collaborating Centre For Reference and Research On Influenza	NA
A/Macau/600572/2018	EPI1340634	WHO Chinese National Influenza Center	WHO Chinese National Influenza Center	NA
A/Macau/600763/2018	EPI1340631	WHO Chinese National Influenza Center	WHO Chinese National Influenza Center	NA
A/Macau/600817/2018	EPI1340628	WHO Chinese National Influenza Center	WHO Chinese National Influenza Center	NA
A/Macau/601124/2019	EPI1503810	WHO Chinese National Influenza Center	WHO Chinese National Influenza Center	NA
A/Macau/601326/2018	EPI1340655	WHO Chinese National Influenza Center	WHO Chinese National Influenza Center	NA
A/Macau/601328/2017	EPI1242876	Laboratorio De Saude Publico	WHO Collaborating Centre For Reference and Research On Influenza	NA
A/Macau/603415/2019	EPI1583999	Laboratorio De Saude Publico	WHO Collaborating Centre For Reference and Research On Influenza	NA
A/Macau/603824/2017	EPI1270295	Laboratorio De Saude Publico	WHO Collaborating Centre For Reference and Research On Influenza	NA
A/Macau/606425/2019	EPI1753078	WHO Chinese National Influenza Center	WHO Chinese National Influenza Center	NA
A/Macau/607117/2018	EPI1503789	WHO Chinese National Influenza Center	WHO Chinese National Influenza Center	NA
A/Macau/610289/2014	EPI541163	Laboratorio De Saude Publico	WHO Collaborating Centre For Reference and Research On Influenza	NA
A/Macau/611376/2015	EPI676157	Laboratorio De Saude Publico	WHO Collaborating Centre For Reference and Research On Influenza	NA
A/Macau/611599/2013	EPI540793	Laboratorio De Saude Publico	WHO Collaborating Centre For Reference and Research On Influenza	NA
A/Macau/611637/2015	EPI676160	Laboratorio De Saude Publico	WHO Collaborating Centre For Reference and Research On Influenza	NA
A/Macau/611781/2015	EPI676163	Laboratorio De Saude Publico	WHO Collaborating Centre For Reference and Research On Influenza	NA
A/Macedonia/1283/2019	EPI1479072	Institute of Public Health(Macedonia)	Centers for Disease Control and Prevention	NA
A/Macedonia/1402/2019	EPI1479096	Institute of Public Health(Macedonia)	Centers for Disease Control and Prevention	NA
A/Macedonia/622/2009	EPI210165	Republic Institute For Health Protection	National Institute For Medical Research	NA
A/Macedonia/723/2019	EPI1371685	Institute of Public Health(Macedonia)	Crick Worldwide Influenza Centre	NA
A/Madagascar/1121/2011	EPI319283	Institut Pasteur De Madagascar	National Institute For Medical Research	NA
A/Madagascar/1123/2018	EPI1282639	Institut Pasteur De Madagascar	Centers for Disease Control and Prevention	NA
A/Madagascar/1147/2011	EPI346618	Institut Pasteur De Madagascar	National Institute For Medical Research	NA
A/Madagascar/145/2011	EPI319269	Institut Pasteur De Madagascar	National Institute For Medical Research	NA
A/Madagascar/147/2014	EPI515208	Institut Pasteur De Madagascar	National Institute For Medical Research	NA
A/Madagascar/153/2010	EPI279886	Institut Pasteur De Madagascar	National Institute For Medical Research	NA
A/Madagascar/153/2014	EPI515210	Institut Pasteur De Madagascar	National Institute For Medical Research	NA
A/Madagascar/169/2011	EPI319271	Institut Pasteur De Madagascar	National Institute For Medical Research	NA
A/Madagascar/2269/2011	EPI346614	Institut Pasteur De Madagascar	National Institute For Medical Research	NA
A/Madagascar/2395/2014	EPI574622	Institut Pasteur De Madagascar	National Institute For Medical Research	NA
A/Madagascar/257/2011	EPI319273	Institut Pasteur De Madagascar	National Institute For Medical Research	NA
A/Madagascar/2572/2014	EPI589774	Institut Pasteur De Madagascar	Crick Worldwide Influenza Centre	NA
A/Madagascar/2636/2014	EPI589780	Institut Pasteur De Madagascar	Crick Worldwide Influenza Centre	NA
A/Madagascar/2676/2014	EPI561782	Institut Pasteur De Madagascar	National Institute For Medical Research	NA
A/Madagascar/2694/2006	EPI155447	?	Centers for Disease Control and Prevention	NA
A/Madagascar/2699/2006	EPI155449	?	Centers for Disease Control and Prevention	NA
A/Madagascar/2739/2014	EPI561788	Institut Pasteur De Madagascar	National Institute For Medical Research	NA
A/Madagascar/3069/2014	EPI561790	Institut Pasteur De Madagascar	National Institute For Medical Research	NA
A/Madagascar/31/2014	EPI516930	Institut Pasteur De Madagascar	National Institute For Medical Research	NA
A/Madagascar/3233/2012	EPI392279	Institut Pasteur De Madagascar	National Institute For Medical Research	NA
A/Madagascar/3294/2012	EPI392281	Institut Pasteur De Madagascar	National Institute For Medical Research	NA
A/Madagascar/3396/2012	EPI392283	Institut Pasteur De Madagascar	National Institute For Medical Research	NA
A/Madagascar/3401/2012	EPI392285	Institut Pasteur De Madagascar	National Institute For Medical Research	NA
A/Madagascar/3408/2012	EPI392287	Institut Pasteur De Madagascar	National Institute For Medical Research	NA
A/Madagascar/3536/2012	EPI392293	Institut Pasteur De Madagascar	National Institute For Medical Research	NA
A/Madagascar/3615/2009	EPI210172	Institut Pasteur De Madagascar	National Institute For Medical Research	NA
A/Madagascar/41/2014	EPI516932	Institut Pasteur De Madagascar	National Institute For Medical Research	NA
A/Madagascar/424/2009	EPI210173	Institut Pasteur De Madagascar	National Institute For Medical Research	NA
A/Madagascar/4245/2013	EPI515216	Institut Pasteur De Madagascar	National Institute For Medical Research	NA
A/Madagascar/4286/2009	EPI210174	Institut Pasteur De Madagascar	National Institute For Medical Research	NA
A/Madagascar/453/2009	EPI214991	Institut Pasteur De Madagascar	National Institute For Medical Research	NA
A/Madagascar/4922/2009	EPI235378	Institut Pasteur De Madagascar	National Institute For Medical Research	NA
A/Madagascar/493/2014	EPI589784	Institut Pasteur De Madagascar	Crick Worldwide Influenza Centre	NA
A/Madagascar/5007/2009	EPI235368	Institut Pasteur De Madagascar	National Institute For Medical Research	NA
A/Madagascar/5847/2009	EPI235374	Institut Pasteur De Madagascar	National Institute For Medical Research	NA
A/Madagascar/5908/2010	EPI302204	Institut Pasteur De Madagascar	National Institute For Medical Research	NA
A/Madagascar/6157/2010	EPI302206	Institut Pasteur De Madagascar	National Institute For Medical Research	NA
A/Madagascar/638/2011	EPI319275	Institut Pasteur De Madagascar	National Institute For Medical Research	NA
A/Madagascar/6459/2010	EPI302208	Institut Pasteur De Madagascar	National Institute For Medical Research	NA
A/Madagascar/648/2011	EPI319277	Institut Pasteur De Madagascar	National Institute For Medical Research	NA
A/Madagascar/6613/2010	EPI302210	Institut Pasteur De Madagascar	National Institute For Medical Research	NA
A/Madagascar/6949/2009	EPI235370	Institut Pasteur De Madagascar	National Institute For Medical Research	NA
A/Madagascar/7142/2010	EPI302212	Institut Pasteur De Madagascar	National Institute For Medical Research	NA
A/Madagascar/7184/2010	EPI302214	Institut Pasteur De Madagascar	National Institute For Medical Research	NA
A/Madagascar/7209/2010	EPI302216	Institut Pasteur De Madagascar	National Institute For Medical Research	NA
A/Madagascar/7477/2010	EPI302220	Institut Pasteur De Madagascar	National Institute For Medical Research	NA
A/Madagascar/7482/2010	EPI302224	Institut Pasteur De Madagascar	National Institute For Medical Research	NA
A/Madagascar/751/2011	EPI319279	Institut Pasteur De Madagascar	National Institute For Medical Research	NA
A/Madagascar/7749/2010	EPI302226	Institut Pasteur De Madagascar	National Institute For Medical Research	NA
A/Madagascar/7849/2010	EPI302228	Institut Pasteur De Madagascar	National Institute For Medical Research	NA
A/Madagascar/817/2011	EPI319281	Institut Pasteur De Madagascar	National Institute For Medical Research	NA
A/Madagascar/878/2009	EPI214989	Institut Pasteur De Madagascar	National Institute For Medical Research	NA
A/Madagascar/897/2014	EPI589786	Institut Pasteur De Madagascar	Crick Worldwide Influenza Centre	NA
A/Madagascar/94/2011	EPI319265	Institut Pasteur De Madagascar	National Institute For Medical Research	NA
A/Madrid/2169/2018	EPI1259071	Servicio de Microbiología Hospital Ramon Y Cajal	Crick Worldwide Influenza Centre	NA
A/Madrid/2178/2018	EPI1260091	Servicio de Microbiología Hospital Ramon Y Cajal	Crick Worldwide Influenza Centre	NA
A/Madrid/323/2012	EPI426090	Instituto De Salud Carlos Iii	National Institute For Medical Research	NA
A/MaeHongSon/317/2003	EPI1447686	WHO National Influenza Centre, National Institute of Medical Research (nimr)	WHO Collaborating Centre For Reference and Research On Influenza	NA
A/Maevatanana/563/2013	EPI466964	Institut Pasteur De Madagascar	National Institute For Medical Research	NA
A/Maevatanana/974/2013	EPI466785	Institut Pasteur De Madagascar	National Institute For Medical Research	NA
A/Mahajanga/3628/2012	EPI450688	Institut Pasteur De Madagascar	National Institute For Medical Research	NA
A/Mahasarakham/123/2017	EPI1058396	WHO National Influenza Centre, National Institute of Medical Research (nimr)	Centers for Disease Control and Prevention	NA
A/Maine/1/2006	EPI122814	?	Other Database Import	NA
A/Maine/1/2014	EPI508686	Maine Health and Environmental Testing Laboratory	Centers for Disease Control and Prevention	NA
A/Maine/1/2015	EPI558264	Maine Health and Environmental Testing Laboratory	Centers for Disease Control and Prevention	NA
A/Maine/1/2017	EPI1369094	Maine Health and Environmental Testing Laboratory	Centers for Disease Control and Prevention	NA
A/Maine/11/2015	EPI579317	Maine Health and Environmental Testing Laboratory	Centers for Disease Control and Prevention	NA
A/Maine/13/2015	EPI579093	Maine Health and Environmental Testing Laboratory	Centers for Disease Control and Prevention	NA
A/Maine/14/2015	EPI579101	Maine Health and Environmental Testing Laboratory	Centers for Disease Control and Prevention	NA
A/Maine/15/2015	EPI579085	Maine Health and Environmental Testing Laboratory	Centers for Disease Control and Prevention	NA
A/Maine/16/2015	EPI622162	Maine Health and Environmental Testing Laboratory	Centers for Disease Control and Prevention	NA
A/Maine/17/2017	EPI979887	Maine Health and Environmental Testing Laboratory	Centers for Disease Control and Prevention	NA
A/Maine/18/2015	EPI588672	Maine Health and Environmental Testing Laboratory	Centers for Disease Control and Prevention	NA
A/Maine/18/2019	EPI1428627	Maine Health and Environmental Testing Laboratory	Centers for Disease Control and Prevention	NA
A/Maine/2/2010	EPI302332	Maine Health and Environmental Testing Laboratory	Centers for Disease Control and Prevention	NA
A/Maine/2/2011	EPI309501	Maine Health and Environmental Testing Laboratory	Centers for Disease Control and Prevention	NA
A/Maine/2/2012	EPI359072	Maine Health and Environmental Testing Laboratory	Centers for Disease Control and Prevention	NA
A/Maine/2/2018	EPI1163920	Maine Health and Environmental Testing Laboratory	Centers for Disease Control and Prevention	NA
A/Maine/20/2015	EPI588767	Maine Health and Environmental Testing Laboratory	Centers for Disease Control and Prevention	NA
A/Maine/21/2016	EPI841289	Maine Health and Environmental Testing Laboratory	Centers for Disease Control and Prevention	NA
A/Maine/22/2016	EPI857557	Maine Health and Environmental Testing Laboratory	Centers for Disease Control and Prevention	NA
A/Maine/25/2019	EPI1545325	Maine Health and Environmental Testing Laboratory	Centers for Disease Control and Prevention	NA
A/Maine/26/2019	EPI1548486	Maine Health and Environmental Testing Laboratory	Centers for Disease Control and Prevention	NA
A/Maine/27/2019	EPI1548518	Maine Health and Environmental Testing Laboratory	Centers for Disease Control and Prevention	NA
A/Maine/29/2019	EPI1606320	Maine Health and Environmental Testing Laboratory	Centers for Disease Control and Prevention	NA
A/Maine/3/2015	EPI565358	Maine Health and Environmental Testing Laboratory	Centers for Disease Control and Prevention	NA
A/Maine/3/2016	EPI731036	Maine Health and Environmental Testing Laboratory	Centers for Disease Control and Prevention	NA
A/Maine/3/2017	EPI911495	Maine Health and Environmental Testing Laboratory	Centers for Disease Control and Prevention	NA
A/Maine/30/2018	EPI1240000	Maine Health and Environmental Testing Laboratory	Centers for Disease Control and Prevention	NA
A/Maine/31/2019	EPI1619037	Maine Health and Environmental Testing Laboratory	Centers for Disease Control and Prevention	NA
A/Maine/37/2018	EPI1343228	Maine Health and Environmental Testing Laboratory	Centers for Disease Control and Prevention	NA
A/Maine/38/2015	EPI631771	Maine Health and Environmental Testing Laboratory	Centers for Disease Control and Prevention	NA
A/Maine/39/2015	EPI670981	Maine Health and Environmental Testing Laboratory	Centers for Disease Control and Prevention	NA
A/Maine/4/2012	EPI367499	Maine Health and Environmental Testing Laboratory	Centers for Disease Control and Prevention	NA
A/Maine/4/2014	EPI545693	Maine Health and Environmental Testing Laboratory	Centers for Disease Control and Prevention	NA
A/Maine/4/2015	EPI564079	Maine Health and Environmental Testing Laboratory	Centers for Disease Control and Prevention	NA
A/Maine/4/2016	EPI731044	Maine Health and Environmental Testing Laboratory	Centers for Disease Control and Prevention	NA
A/Maine/4/2017	EPI911487	Maine Health and Environmental Testing Laboratory	Centers for Disease Control and Prevention	NA
A/Maine/4/2019	EPI1368102	Maine Health and Environmental Testing Laboratory	Centers for Disease Control and Prevention	NA
A/Maine/40/2015	EPI670989	Maine Health and Environmental Testing Laboratory	Centers for Disease Control and Prevention	NA
A/Maine/43/2015	EPI715464	Maine Health and Environmental Testing Laboratory	Centers for Disease Control and Prevention	NA
A/Maine/5/2011	EPI319710	Maine Health and Environmental Testing Laboratory	Centers for Disease Control and Prevention	NA
A/Maine/5/2012	EPI375048	Centers for Disease Control and Prevention	Centers for Disease Control and Prevention	NA
A/Maine/5/2014	EPI550974	Maine Health and Environmental Testing Laboratory	Centers for Disease Control and Prevention	NA
A/Maine/6/2014	EPI553761	Maine Health and Environmental Testing Laboratory	Centers for Disease Control and Prevention	NA
A/Maine/6/2015	EPI572150	Maine Health and Environmental Testing Laboratory	Centers for Disease Control and Prevention	NA
A/Maine/7/2012	EPI376508	Maine Health and Environmental Testing Laboratory	Centers for Disease Control and Prevention	NA
A/Maine/7/2014	EPI558531	Maine Health and Environmental Testing Laboratory	Centers for Disease Control and Prevention	NA
A/Maine/7/2019	EPI1387150	Maine Health and Environmental Testing Laboratory	Centers for Disease Control and Prevention	NA
A/Maine/8/2012	EPI404949	Maine Health and Environmental Testing Laboratory	Centers for Disease Control and Prevention	NA
A/Maine/8/2014	EPI558278	Maine Health and Environmental Testing Laboratory	Centers for Disease Control and Prevention	NA
A/Maine/8/2019	EPI1387157	Maine Health and Environmental Testing Laboratory	Centers for Disease Control and Prevention	NA
A/Maine/9/2017	EPI925448	Maine Health and Environmental Testing Laboratory	Centers for Disease Control and Prevention	NA
A/Makhachkala/RII-5/2019	EPI1490120	Center of Hygiene and Epidemiology In The Republic Of Dagestan	WHO National Influenza Centre Russian Federation	NA
A/Malatya/3946/2013	EPI507878	Refik Saydam National Public Health Agency	National Institute For Medical Research	NA
A/Malatya/5037/2015	EPI731224	Refik Saydam National Public Health Agency	Crick Worldwide Influenza Centre	NA
A/Malatya/TR-57/2011	EPI335705	Refik Saydam National Public Health Agency	National Institute For Medical Research	NA
A/Malaysia/10/2013	EPI529545	Institut Penyelidikan Perubatan	WHO Collaborating Centre For Reference and Research On Influenza	NA
A/Malaysia/10759/1999	EPI373297	?	Other Database Import	NA
A/Malaysia/12/2017	EPI1179541	University Malaya	WHO Collaborating Centre For Reference and Research On Influenza	NA
A/Malaysia/12106/1997	EPI373745	?	Other Database Import	NA
A/Malaysia/12132/1997	EPI373177	?	Other Database Import	NA
A/Malaysia/1235/2004	EPI1937901	Institut Penyelidikan Perubatan	WHO Collaborating Centre For Reference and Research On Influenza	NA
A/Malaysia/12550/1997	EPI373185	?	Other Database Import	NA
A/Malaysia/12726/1997	EPI373193	?	Other Database Import	NA
A/Malaysia/12766/1997	EPI373201	?	Other Database Import	NA
A/Malaysia/12904/1997	EPI373209	?	Other Database Import	NA
A/Malaysia/12942/1997	EPI373217	?	Other Database Import	NA
A/Malaysia/12974/1997	EPI373225	?	Other Database Import	NA
A/Malaysia/12990/1997	EPI373233	?	Other Database Import	NA
A/Malaysia/13002/1997	EPI373241	?	Other Database Import	NA
A/Malaysia/13094/1997	EPI373249	?	Other Database Import	NA
A/Malaysia/13241/1997	EPI371849	?	Other Database Import	NA
A/Malaysia/13246/1997	EPI373257	?	Other Database Import	NA
A/Malaysia/13329/1997	EPI371858	?	Other Database Import	NA
A/Malaysia/1522/2004	EPI1937905	Institut Penyelidikan Perubatan	WHO Collaborating Centre For Reference and Research On Influenza	NA
A/Malaysia/1657167/2006	EPI373569	?	Other Database Import	NA
A/Malaysia/1665090/2006	EPI373577	?	Other Database Import	NA
A/Malaysia/1666665/2006	EPI372165	?	Other Database Import	NA
A/Malaysia/1666666/2006	EPI372172	?	Other Database Import	NA
A/Malaysia/1674395/2006	EPI373585	?	Other Database Import	NA
A/Malaysia/1676558/2006	EPI373593	?	Other Database Import	NA
A/Malaysia/1681079/2006	EPI373601	?	Other Database Import	NA
A/Malaysia/17230/1998	EPI373265	?	Other Database Import	NA
A/Malaysia/17332/1998	EPI373273	?	Other Database Import	NA
A/Malaysia/17392/1998	EPI373281	?	Other Database Import	NA
A/Malaysia/1755590/2007	EPI373609	?	Other Database Import	NA
A/Malaysia/1756502/2007	EPI373617	?	Other Database Import	NA
A/Malaysia/1756937/2007	EPI373625	?	Other Database Import	NA
A/Malaysia/1767091/2007	EPI373633	?	Other Database Import	NA
A/Malaysia/1768035/2007	EPI373641	?	Other Database Import	NA
A/Malaysia/1770921/2007	EPI373713	?	Other Database Import	NA
A/Malaysia/1773914/2007	EPI373649	?	Other Database Import	NA
A/Malaysia/1777545/2007	EPI372196	?	Other Database Import	NA
A/Malaysia/1779027/2007	EPI372203	?	Other Database Import	NA
A/Malaysia/1779036/2007	EPI373657	?	Other Database Import	NA
A/Malaysia/1781328/2007	EPI373665	?	Other Database Import	NA
A/Malaysia/17998/1998	EPI373289	?	Other Database Import	NA
A/Malaysia/18121/1998	EPI373305	?	Other Database Import	NA
A/Malaysia/18128/1998	EPI373313	?	Other Database Import	NA
A/Malaysia/1875/2004	EPI1937907	Institut Penyelidikan Perubatan	WHO Collaborating Centre For Reference and Research On Influenza	NA
A/Malaysia/19/2011	EPI346372	Institut Penyelidikan Perubatan	WHO Collaborating Centre For Reference and Research On Influenza	NA
A/Malaysia/1912346/2007	EPI373673	?	Other Database Import	NA
A/Malaysia/192/2008	EPI2040941	Institut Penyelidikan Perubatan	WHO Collaborating Centre For Reference and Research On Influenza	NA
A/Malaysia/1922209/2008	EPI373681	?	Other Database Import	NA
A/Malaysia/1959864/2008	EPI373689	?	Other Database Import	NA
A/Malaysia/1963888/2008	EPI373697	?	Other Database Import	NA
A/Malaysia/1965896/2008	EPI373705	?	Other Database Import	NA
A/Malaysia/20/2014	EPI541123	Institut Penyelidikan Perubatan	WHO Collaborating Centre For Reference and Research On Influenza	NA
A/Malaysia/2050/2004	EPI1937909	Institut Penyelidikan Perubatan	WHO Collaborating Centre For Reference and Research On Influenza	NA
A/Malaysia/22/2013	EPI567268	Institut Penyelidikan Perubatan	WHO Collaborating Centre For Reference and Research On Influenza	NA
A/Malaysia/2205714/2009	EPI373721	?	Other Database Import	NA
A/Malaysia/22387/2002	EPI371886	?	Other Database Import	NA
A/Malaysia/23606/2002	EPI373321	?	Other Database Import	NA
A/Malaysia/23995/2003	EPI372092	?	Other Database Import	NA
A/Malaysia/2400/2004	EPI1989371	Institut Penyelidikan Perubatan	WHO Collaborating Centre For Reference and Research On Influenza	NA
A/Malaysia/24083/2003	EPI372099	?	Other Database Import	NA
A/Malaysia/25/2004	EPI1937911	Institut Penyelidikan Perubatan	WHO Collaborating Centre For Reference and Research On Influenza	NA
A/Malaysia/2556/2004	EPI1989374	Institut Penyelidikan Perubatan	WHO Collaborating Centre For Reference and Research On Influenza	NA
A/Malaysia/25804/2003	EPI372110	?	Other Database Import	NA
A/Malaysia/25849/2003	EPI373329	?	Other Database Import	NA
A/Malaysia/25890/2003	EPI372117	?	Other Database Import	NA
A/Malaysia/25920/2003	EPI373337	?	Other Database Import	NA
A/Malaysia/25957/2003	EPI373345	?	Other Database Import	NA
A/Malaysia/26003/2003	EPI373353	?	Other Database Import	NA
A/Malaysia/26430/2003	EPI373361	?	Other Database Import	NA
A/Malaysia/26468/2003	EPI373369	?	Other Database Import	NA
A/Malaysia/26571/2003	EPI373377	?	Other Database Import	NA
A/Malaysia/26682/2004	EPI373385	?	Other Database Import	NA
A/Malaysia/26822/2004	EPI373393	?	Other Database Import	NA
A/Malaysia/26989/2004	EPI373401	?	Other Database Import	NA
A/Malaysia/27/2007	EPI1445880	Institut Penyelidikan Perubatan	WHO Collaborating Centre For Reference and Research On Influenza	NA
A/Malaysia/28114/2004	EPI373409	?	Other Database Import	NA
A/Malaysia/28991/2004	EPI373417	?	Other Database Import	NA
A/Malaysia/29/2003	EPI1447476	Institut Penyelidikan Perubatan	WHO Collaborating Centre For Reference and Research On Influenza	NA
A/Malaysia/29197/2004	EPI373425	?	Other Database Import	NA
A/Malaysia/29242/2004	EPI373433	?	Other Database Import	NA
A/Malaysia/29255/2004	EPI373441	?	Other Database Import	NA
A/Malaysia/29350/2004	EPI373449	?	Other Database Import	NA
A/Malaysia/29361/2004	EPI373457	?	Other Database Import	NA
A/Malaysia/29711/2004	EPI373465	?	Other Database Import	NA
A/Malaysia/29890/2004	EPI373473	?	Other Database Import	NA
A/Malaysia/29930/2004	EPI373481	?	Other Database Import	NA
A/Malaysia/29997/2004	EPI372131	?	Other Database Import	NA
A/Malaysia/306/2008	EPI2040946	Institut Penyelidikan Perubatan	WHO Collaborating Centre For Reference and Research On Influenza	NA
A/Malaysia/31944/2005	EPI373489	?	Other Database Import	NA
A/Malaysia/31998/2005	EPI373497	?	Other Database Import	NA
A/Malaysia/32/2009	EPI186305	Institut Penyelidikan Perubatan	WHO Collaborating Centre For Reference and Research On Influenza	NA
A/Malaysia/32133/2005	EPI373513	?	Other Database Import	NA
A/Malaysia/32171/2005	EPI373505	?	Other Database Import	NA
A/Malaysia/33386/2005	EPI373529	?	Other Database Import	NA
A/Malaysia/33464/2006	EPI373537	?	Other Database Import	NA
A/Malaysia/33561/2006	EPI373553	?	Other Database Import	NA
A/Malaysia/337/2007	EPI1445696	Institut Penyelidikan Perubatan	WHO Collaborating Centre For Reference and Research On Influenza	NA
A/Malaysia/33817/2006	EPI372145	?	Other Database Import	NA
A/Malaysia/33827/2006	EPI373545	?	Other Database Import	NA
A/Malaysia/34015/2006	EPI373561	?	Other Database Import	NA
A/Malaysia/341/2012	EPI394083	Institut Penyelidikan Perubatan	WHO Collaborating Centre For Reference and Research On Influenza	NA
A/Malaysia/382/2006	EPI2017325	Institut Penyelidikan Perubatan	Other Database Import	NA
A/Malaysia/4/2013	EPI466075	Institut Penyelidikan Perubatan	WHO Collaborating Centre For Reference and Research On Influenza	NA
A/Malaysia/434/2003	EPI1447482	Institut Penyelidikan Perubatan	WHO Collaborating Centre For Reference and Research On Influenza	NA
A/Malaysia/482/2007	EPI1445700	Institut Penyelidikan Perubatan	WHO Collaborating Centre For Reference and Research On Influenza	NA
A/Malaysia/50142/2015	EPI704156	University Malaya	WHO Collaborating Centre For Reference and Research On Influenza	NA
A/Malaysia/517/2007	EPI1445685	Institut Penyelidikan Perubatan	WHO Collaborating Centre For Reference and Research On Influenza	NA
A/Malaysia/540/2007	EPI1445687	Institut Penyelidikan Perubatan	WHO Collaborating Centre For Reference and Research On Influenza	NA
A/Malaysia/542/2009	EPI211736	Institut Penyelidikan Perubatan	WHO Collaborating Centre For Reference and Research On Influenza	NA
A/Malaysia/6/2014	EPI541132	Institut Penyelidikan Perubatan	WHO Collaborating Centre For Reference and Research On Influenza	NA
A/Malaysia/605/2008	EPI2040947	Institut Penyelidikan Perubatan	WHO Collaborating Centre For Reference and Research On Influenza	NA
A/Malaysia/614/2009	EPI211722	Institut Penyelidikan Perubatan	WHO Collaborating Centre For Reference and Research On Influenza	NA
A/Malaysia/69102/2012	EPI450245	University Malaya	WHO Collaborating Centre For Reference and Research On Influenza	NA
A/Malaysia/720/2009	EPI211738	Institut Penyelidikan Perubatan	WHO Collaborating Centre For Reference and Research On Influenza	NA
A/Malaysia/768/2003	EPI1447488	Institut Penyelidikan Perubatan	WHO Collaborating Centre For Reference and Research On Influenza	NA
A/Malaysia/911/2008	EPI2040948	Institut Penyelidikan Perubatan	WHO Collaborating Centre For Reference and Research On Influenza	NA
A/Malaysia/NHRC0001/2004	EPI319010	?	Other Database Import	NA
A/Malaysia/NHRC0002/2004	EPI319002	?	Other Database Import	NA
A/Malaysia/NHRC0003/2004	EPI318994	?	Other Database Import	NA
A/Malaysia/RP0574/2019	EPI1550177	Institut Penyelidikan Perubatan	WHO Collaborating Centre For Reference and Research On Influenza	NA
A/Malaysia/RP3325/2018	EPI1359655	Institut Penyelidikan Perubatan	WHO Collaborating Centre For Reference and Research On Influenza	NA
A/Malaysia/RP3358/2016	EPI1179342	Institut Penyelidikan Perubatan	WHO Collaborating Centre For Reference and Research On Influenza	NA
A/Malaysia/RP3445/2018	EPI1359640	Institut Penyelidikan Perubatan	WHO Collaborating Centre For Reference and Research On Influenza	NA
A/Malaysia/RP3543/2018	EPI1359658	Institut Penyelidikan Perubatan	WHO Collaborating Centre For Reference and Research On Influenza	NA
A/Malaysia/RP4370/2018	EPI1550159	Institut Penyelidikan Perubatan	WHO Collaborating Centre For Reference and Research On Influenza	NA
A/Malaysia/RP4443/2018	EPI1550162	Institut Penyelidikan Perubatan	WHO Collaborating Centre For Reference and Research On Influenza	NA
A/Malaysia/RP4692/2018	EPI1484640	Institut Penyelidikan Perubatan	WHO Collaborating Centre For Reference and Research On Influenza	NA
A/Maldives/1438/2017	EPI1174638	Ministry of Health	Centers for Disease Control and Prevention	NA
A/Maldives/1471/2017	EPI1174622	Ministry of Health	Centers for Disease Control and Prevention	NA
A/Maldives/158/2017	EPI993897	Ministry of Health	Centers for Disease Control and Prevention	NA
A/Maldives/175/2017	EPI993905	Ministry of Health	Centers for Disease Control and Prevention	NA
A/Maldives/340/2018	EPI1320833	Ministry of Health	Centers for Disease Control and Prevention	NA
A/Maldives/343/2018	EPI1320841	Ministry of Health	Centers for Disease Control and Prevention	NA
A/Maldives/386/2018	EPI1320849	Ministry of Health	Centers for Disease Control and Prevention	NA
A/Maldives/462/2018	EPI1320873	Ministry of Health	Centers for Disease Control and Prevention	NA
A/Maldives/486/2018	EPI1320857	Ministry of Health	Centers for Disease Control and Prevention	NA
A/Maldives/505/2017	EPI993921	Ministry of Health	Centers for Disease Control and Prevention	NA
A/Maldives/52/2017	EPI993929	Ministry of Health	Centers for Disease Control and Prevention	NA
A/Maldives/657/2018	EPI1320881	Ministry of Health	Centers for Disease Control and Prevention	NA
A/Maldives/925/2018	EPI1317869	Ministry of Health	Centers for Disease Control and Prevention	NA
A/Maldives/931/2018	EPI1316692	Ministry of Health	Centers for Disease Control and Prevention	NA
A/Maldives/941/2018	EPI1317062	Ministry of Health	Centers for Disease Control and Prevention	NA
A/Maldives/980/2018	EPI1316652	Ministry of Health	Centers for Disease Control and Prevention	NA
A/Maldives/993/2018	EPI1317078	Ministry of Health	Centers for Disease Control and Prevention	NA
A/Mali/101CH/2015	EPI772800	NIC Lab CVD-Mali	Centers for Disease Control and Prevention	NA
A/Mali/122CI/2015	EPI712441	NIC Lab CVD-Mali	Centers for Disease Control and Prevention	NA
A/Mali/128CI/2015	EPI688572	NIC Lab CVD-Mali	Centers for Disease Control and Prevention	NA
A/Mali/130CI/2015	EPI709239	NIC Lab CVD-Mali	Centers for Disease Control and Prevention	NA
A/Mali/182CH/2015	EPI688612	NIC Lab CVD-Mali	Centers for Disease Control and Prevention	NA
A/Mali/186CH/2015	EPI688620	NIC Lab CVD-Mali	Centers for Disease Control and Prevention	NA
A/Mali/205CI/2015	EPI688660	NIC Lab CVD-Mali	Centers for Disease Control and Prevention	NA
A/Mali/208CI/2015	EPI695885	NIC Lab CVD-Mali	Centers for Disease Control and Prevention	NA
A/Mali/210CI/2015	EPI688684	NIC Lab CVD-Mali	Centers for Disease Control and Prevention	NA
A/Mali/21SIK/2015	EPI688644	NIC Lab CVD-Mali	Centers for Disease Control and Prevention	NA
A/Mali/234CI/2015	EPI695601	NIC Lab CVD-Mali	Centers for Disease Control and Prevention	NA
A/Mali/244CI/2015	EPI688861	NIC Lab CVD-Mali	Centers for Disease Control and Prevention	NA
A/Mali/32/2019	EPI1480870	NIC Lab CVD-Mali	Centers for Disease Control and Prevention	NA
A/Mali/49/2019	EPI1602117	NIC Lab CVD-Mali	Centers for Disease Control and Prevention	NA
A/Mali/61/2019	EPI1602157	NIC Lab CVD-Mali	Centers for Disease Control and Prevention	NA
A/Mali/61CS/2015	EPI709271	NIC Lab CVD-Mali	Centers for Disease Control and Prevention	NA
A/Mali/64/2019	EPI1602205	NIC Lab CVD-Mali	Centers for Disease Control and Prevention	NA
A/Mali/67CS/2015	EPI709279	NIC Lab CVD-Mali	Centers for Disease Control and Prevention	NA
A/Mali/9054/2019	EPI1602141	NIC Lab CVD-Mali	Centers for Disease Control and Prevention	NA
A/Mali/90CS/2015	EPI688596	NIC Lab CVD-Mali	Centers for Disease Control and Prevention	NA
A/Mali/94CH/2015	EPI715480	NIC Lab CVD-Mali	Centers for Disease Control and Prevention	NA
A/Malindi/7579/2008	EPI284073	?	Other Database Import	NA
A/Malindi/7590/2008	EPI284075	?	Other Database Import	NA
A/Malmo/10/2011	EPI320175	?	Swedish Institute For Infectious Disease Control	NA
A/Malmo/3/2010	EPI289865	Swedish Institute For Infectious Disease Control	Swedish Institute For Infectious Disease Control	NA
A/Malmo/5/2012	EPI397369	?	Swedish Institute For Infectious Disease Control	NA
A/Malmo/5/2015	EPI669991	?	Swedish Institute For Infectious Disease Control	NA
A/Malmo/6/2010	EPI316878	?	Swedish Institute For Infectious Disease Control	NA
A/Malmo/6/2011	EPI318276	?	Swedish Institute For Infectious Disease Control	NA
A/Malta/32736/2018	EPI1183803	Mater Dei Hospital	Crick Worldwide Influenza Centre	NA
A/Managua/1083/2013	EPI466924	Laboratorio De Virologia, Direccion De Microbiologia	Centers for Disease Control and Prevention	NA
A/Managua/11201/2007	EPI176095	?	Other Database Import	NA
A/Managua/115501/2010	EPI315226	?	Other Database Import	NA
A/Managua/116603/2010	EPI285388	?	Other Database Import	NA
A/Managua/116703/2010	EPI285292	?	Other Database Import	NA
A/Managua/118103/2010	EPI277407	?	Other Database Import	NA
A/Managua/126002/2010	EPI315218	?	Other Database Import	NA
A/Managua/14/2007	EPI154132	?	Other Database Import	NA
A/Managua/142203/2010	EPI283721	?	Other Database Import	NA
A/Managua/15/2007	EPI154060	?	Other Database Import	NA
A/Managua/150701/2007	EPI176127	?	Other Database Import	NA
A/Managua/153503/2010	EPI285324	?	Other Database Import	NA
A/Managua/16/2007	EPI154068	?	Other Database Import	NA
A/Managua/164503/2010	EPI333255	?	Other Database Import	NA
A/Managua/168501/2010	EPI315798	?	Other Database Import	NA
A/Managua/17/2007	EPI160188	?	Other Database Import	NA
A/Managua/178403/2010	EPI285340	?	Other Database Import	NA
A/Managua/18/2007	EPI154108	?	Other Database Import	NA
A/Managua/180703/2010	EPI277415	?	Other Database Import	NA
A/Managua/185603/2010	EPI285308	?	Other Database Import	NA
A/Managua/186701/2007	EPI176135	?	Other Database Import	NA
A/Managua/19401/2010	EPI285276	?	Other Database Import	NA
A/Managua/2/2007	EPI154116	?	Other Database Import	NA
A/Managua/20/2007	EPI154036	?	Other Database Import	NA
A/Managua/21/2007	EPI165563	?	Other Database Import	NA
A/Managua/214501/2010	EPI315242	?	Other Database Import	NA
A/Managua/22/2007	EPI154092	?	Other Database Import	NA
A/Managua/234701/2007	EPI179767	?	Other Database Import	NA
A/Managua/249204/2010	EPI320630	?	Other Database Import	NA
A/Managua/25/2007	EPI154446	?	Other Database Import	NA
A/Managua/26/2007	EPI165555	?	Other Database Import	NA
A/Managua/261402/2010	EPI285460	?	Other Database Import	NA
A/Managua/265401/2010	EPI315178	?	Other Database Import	NA
A/Managua/27/2007	EPI154044	?	Other Database Import	NA
A/Managua/28/2007	EPI154140	?	Other Database Import	NA
A/Managua/286701/2010	EPI277423	?	Other Database Import	NA
A/Managua/29/2007	EPI154076	?	Other Database Import	NA
A/Managua/30/2007	EPI156451	?	Other Database Import	NA
A/Managua/3012_01/2007	EPI157949	?	Centers for Disease Control and Prevention	NA
A/Managua/303901/2010	EPI315234	?	Other Database Import	NA
A/Managua/305-10/2010	EPI285476	?	Other Database Import	NA
A/Managua/31/2007	EPI154156	?	Other Database Import	NA
A/Managua/319201/2010	EPI285244	?	Other Database Import	NA
A/Managua/32/2007	EPI154052	?	Other Database Import	NA
A/Managua/324301/2007	EPI176119	?	Other Database Import	NA
A/Managua/324402/2010	EPI285316	?	Other Database Import	NA
A/Managua/33/2007	EPI154124	?	Other Database Import	NA
A/Managua/334502/2010	EPI315170	?	Other Database Import	NA
A/Managua/34/2007	EPI154100	?	Other Database Import	NA
A/Managua/340802/2010	EPI315782	?	Other Database Import	NA
A/Managua/342401/2010	EPI320638	?	Other Database Import	NA
A/Managua/352702/2010	EPI285420	?	Other Database Import	NA
A/Managua/355601/2007	EPI176761	?	Other Database Import	NA
A/Managua/358702/2010	EPI333263	?	Other Database Import	NA
A/Managua/361601/2007	EPI176087	?	Other Database Import	NA
A/Managua/362202/2010	EPI315758	?	Other Database Import	NA
A/Managua/365902/2010	EPI315790	?	Other Database Import	NA
A/Managua/370406/2010	EPI315194	?	Other Database Import	NA
A/Managua/371502/2010	EPI285348	?	Other Database Import	NA
A/Managua/38-11/2011	EPI320646	?	Other Database Import	NA
A/Managua/3801/2010	EPI315750	?	Other Database Import	NA
A/Managua/39502/2010	EPI285220	?	Other Database Import	NA
A/Managua/407604/2010	EPI315806	?	Other Database Import	NA
A/Managua/41002/2010	EPI285380	?	Other Database Import	NA
A/Managua/412701/2007	EPI176103	?	Other Database Import	NA
A/Managua/413104/2010	EPI277431	?	Other Database Import	NA
A/Managua/413404/2010	EPI285412	?	Other Database Import	NA
A/Managua/41901/2007	EPI176785	?	Other Database Import	NA
A/Managua/420302/2010	EPI285444	?	Other Database Import	NA
A/Managua/421802/2010	EPI285364	?	Other Database Import	NA
A/Managua/434801/2007	EPI178232	?	Other Database Import	NA
A/Managua/435503/2010	EPI315210	?	Other Database Import	NA
A/Managua/445602/2010	EPI285468	?	Other Database Import	NA
A/Managua/460404/2010	EPI315814	?	Other Database Import	NA
A/Managua/46901/2007	EPI179775	?	Other Database Import	NA
A/Managua/474704/2010	EPI315742	?	Other Database Import	NA
A/Managua/476303/2010	EPI285236	?	Other Database Import	NA
A/Managua/490201/2007	EPI173818	?	Other Database Import	NA
A/Managua/5/2007	EPI160196	?	Other Database Import	NA
A/Managua/50602/2010	EPI285404	?	Other Database Import	NA
A/Managua/509903/2010	EPI315202	?	Other Database Import	NA
A/Managua/51103/2010	EPI315154	?	Other Database Import	NA
A/Managua/525902/2010	EPI285452	?	Other Database Import	NA
A/Managua/527104/2010	EPI315186	?	Other Database Import	NA
A/Managua/542701/2010	EPI315162	?	Other Database Import	NA
A/Managua/544402/2010	EPI315253	?	Other Database Import	NA
A/Managua/554301/2010	EPI285396	?	Other Database Import	NA
A/Managua/566402/2010	EPI315705	?	Other Database Import	NA
A/Managua/567405/2010	EPI285356	?	Other Database Import	NA
A/Managua/580102/2010	EPI315250	?	Other Database Import	NA
A/Managua/580601/2010	EPI277439	?	Other Database Import	NA
A/Managua/582802/2010	EPI333271	?	Other Database Import	NA
A/Managua/586302/2010	EPI285428	?	Other Database Import	NA
A/Managua/587002/2010	EPI315822	?	Other Database Import	NA
A/Managua/589802/2010	EPI315766	?	Other Database Import	NA
A/Managua/68_01/2007	EPI157955	?	Centers for Disease Control and Prevention	NA
A/Managua/7/2007	EPI154148	?	Other Database Import	NA
A/Managua/801/2010	EPI285300	?	Other Database Import	NA
A/Managua/90502/2010	EPI285268	?	Other Database Import	NA
A/Managua/969302/2017	EPI1049428	Laboratorio De Virologia, Direccion De Microbiologia	Centers for Disease Control and Prevention	NA
A/Manitoba/RV2437/2019	EPI1641280	National Microbiology Laboratory, Health Canada	Centers for Disease Control and Prevention	NA
A/Manitoba/RV3116/2016	EPI868119	National Microbiology Laboratory, Health Canada	Centers for Disease Control and Prevention	NA
A/Manjakaray/1043/2016	EPI824071	Institut Pasteur De Madagascar	Crick Worldwide Influenza Centre	NA
A/Mardin/2834/2016	EPI829328	Refik Saydam National Public Health Agency	Crick Worldwide Influenza Centre	NA
A/MariEl/CRIE-21/2016	EPI957857	?	Central Research Institute For Epidemiology	NA
A/Martinique/12/2007	EPI157957	?	Centers for Disease Control and Prevention	NA
A/Martinique/1441/2010	EPI279888	Institut Pasteur	National Institute For Medical Research	NA
A/Martinique/201/2012	EPI378089	National Influenza Center French Guiana and French Indies	Centers for Disease Control and Prevention	NA
A/Martinique/2112/2015	EPI670633	National Influenza Center French Guiana and French Indies	Centers for Disease Control and Prevention	NA
A/Martinique/2221/2016	EPI832196	National Influenza Center French Guiana and French Indies	Centers for Disease Control and Prevention	NA
A/Martinique/493/2018	EPI1273788	National Influenza Center French Guiana and French Indies	Centers for Disease Control and Prevention	NA
A/Maryland/1/2011	EPI309396	Maryland Department of Health and Mental Hygiene	Centers for Disease Control and Prevention	NA
A/Maryland/1/2017	EPI895841	Maryland Department of Health and Mental Hygiene	Centers for Disease Control and Prevention	NA
A/Maryland/1/2019	EPI1368110	Maryland Department of Health and Mental Hygiene	Centers for Disease Control and Prevention	NA
A/Maryland/10/2006	EPI134439	?	Centers for Disease Control and Prevention	NA
A/Maryland/10/2008	EPI175205	?	Centers for Disease Control and Prevention	NA
A/Maryland/10/2011	EPI319715	Maryland Department of Health and Mental Hygiene	Centers for Disease Control and Prevention	NA
A/Maryland/10/2014	EPI520364	Maryland Department of Health and Mental Hygiene	Centers for Disease Control and Prevention	NA
A/Maryland/12/2015	EPI626564	Maryland Department of Health and Mental Hygiene	Centers for Disease Control and Prevention	NA
A/Maryland/13/2015	EPI631878	Maryland Department of Health and Mental Hygiene	Centers for Disease Control and Prevention	NA
A/Maryland/14/2012	EPI376487	Maryland Department of Health and Mental Hygiene	Centers for Disease Control and Prevention	NA
A/Maryland/14/2017	EPI964594	Maryland Department of Health and Mental Hygiene	Centers for Disease Control and Prevention	NA
A/Maryland/15/2012	EPI377489	Maryland Department of Health and Mental Hygiene	Centers for Disease Control and Prevention	NA
A/Maryland/15/2016	EPI767296	Maryland Department of Health and Mental Hygiene	Centers for Disease Control and Prevention	NA
A/Maryland/17/2011	EPI334629	Maryland Department of Health and Mental Hygiene	Centers for Disease Control and Prevention	NA
A/Maryland/18/2012	EPI391267	Maryland Department of Health and Mental Hygiene	Centers for Disease Control and Prevention	NA
A/Maryland/18/2014	EPI553801	Maryland Department of Health and Mental Hygiene	Centers for Disease Control and Prevention	NA
A/Maryland/18/2015	EPI675424	Maryland Department of Health and Mental Hygiene	Centers for Disease Control and Prevention	NA
A/Maryland/19/2014	EPI553974	Maryland Department of Health and Mental Hygiene	Centers for Disease Control and Prevention	NA
A/Maryland/19/2015	EPI675432	Maryland Department of Health and Mental Hygiene	Centers for Disease Control and Prevention	NA
A/Maryland/19/2019	EPI1432988	Maryland Department of Health and Mental Hygiene	Centers for Disease Control and Prevention	NA
A/Maryland/2/2009	EPI185876	Maryland Department of Health and Mental Hygiene	Centers for Disease Control and Prevention	NA
A/Maryland/2/2012	EPI358040	WHO Collaborating Centre For Reference and Research On Influenza	Centers for Disease Control and Prevention	NA
A/Maryland/2/2015	EPI588688	Maryland Department of Health and Mental Hygiene	Centers for Disease Control and Prevention	NA
A/Maryland/2/2019	EPI1407848	Maryland Department of Health and Mental Hygiene	Centers for Disease Control and Prevention	NA
A/Maryland/20/2014	EPI553686	Maryland Department of Health and Mental Hygiene	Centers for Disease Control and Prevention	NA
A/Maryland/20/2016	EPI868407	Maryland Department of Health and Mental Hygiene	Centers for Disease Control and Prevention	NA
A/Maryland/20/2019	EPI1432764	Maryland Department of Health and Mental Hygiene	Centers for Disease Control and Prevention	NA
A/Maryland/21/2011	EPI351286	Maryland Department of Health and Mental Hygiene	Centers for Disease Control and Prevention	NA
A/Maryland/21/2016	EPI868415	Maryland Department of Health and Mental Hygiene	Centers for Disease Control and Prevention	NA
A/Maryland/23/2014	EPI1107916	Maryland Department of Health and Mental Hygiene	Centers for Disease Control and Prevention	NA
A/Maryland/23/2016	EPI868423	Maryland Department of Health and Mental Hygiene	Centers for Disease Control and Prevention	NA
A/Maryland/24/2016	EPI868431	Maryland Department of Health and Mental Hygiene	Centers for Disease Control and Prevention	NA
A/Maryland/25/2014	EPI543665	Maryland Department of Health and Mental Hygiene	Centers for Disease Control and Prevention	NA
A/Maryland/25/2019	EPI1482568	Maryland Department of Health and Mental Hygiene	Centers for Disease Control and Prevention	NA
A/Maryland/27/2014	EPI544475	Maryland Department of Health and Mental Hygiene	Centers for Disease Control and Prevention	NA
A/Maryland/27/2019	EPI1486369	Maryland Department of Health and Mental Hygiene	Centers for Disease Control and Prevention	NA
A/Maryland/28/2014	EPI553873	Maryland Department of Health and Mental Hygiene	Centers for Disease Control and Prevention	NA
A/Maryland/28/2019	EPI1487199	Maryland Department of Health and Mental Hygiene	Centers for Disease Control and Prevention	NA
A/Maryland/29/2012	EPI397973	Maryland Department of Health and Mental Hygiene	Centers for Disease Control and Prevention	NA
A/Maryland/29/2017	EPI1000528	Maryland Department of Health and Mental Hygiene	Other Database Import	NA
A/Maryland/3/2013	EPI440066	Maryland Department of Health and Mental Hygiene	Centers for Disease Control and Prevention	NA
A/Maryland/3/2014	EPI508692	Maryland Department of Health and Mental Hygiene	Centers for Disease Control and Prevention	NA
A/Maryland/30/2012	EPI397975	Maryland Department of Health and Mental Hygiene	Centers for Disease Control and Prevention	NA
A/Maryland/30/2017	EPI1000535	Maryland Department of Health and Mental Hygiene	Other Database Import	NA
A/Maryland/31/2019	EPI1593478	Maryland Department of Health and Mental Hygiene	Centers for Disease Control and Prevention	NA
A/Maryland/32/2012	EPI401766	Maryland Department of Health and Mental Hygiene	Centers for Disease Control and Prevention	NA
A/Maryland/32/2017	EPI1015342	?	Other Database Import	NA
A/Maryland/32/2019	EPI1606059	Maryland Department of Health and Mental Hygiene	Centers for Disease Control and Prevention	NA
A/Maryland/33/2012	EPI407108	Maryland Department of Health and Mental Hygiene	Centers for Disease Control and Prevention	NA
A/Maryland/33/2017	EPI1015350	Maryland Department of Health and Mental Hygiene	Other Database Import	NA
A/Maryland/33/2019	EPI1606051	Maryland Department of Health and Mental Hygiene	Centers for Disease Control and Prevention	NA
A/Maryland/34/2018	EPI1224920	Maryland Department of Health and Mental Hygiene	Centers for Disease Control and Prevention	NA
A/Maryland/34/2019	EPI1632082	Maryland Department of Health and Mental Hygiene	Centers for Disease Control and Prevention	NA
A/Maryland/35/2017	EPI1015534	?	Other Database Import	NA
A/Maryland/38/2014	EPI556113	Maryland Department of Health and Mental Hygiene	Centers for Disease Control and Prevention	NA
A/Maryland/38/2018	EPI1239960	Maryland Department of Health and Mental Hygiene	Centers for Disease Control and Prevention	NA
A/Maryland/39/2017	EPI1016310	Maryland Department of Health and Mental Hygiene	Centers for Disease Control and Prevention	NA
A/Maryland/4/2012	EPI359097	Maryland Department of Health and Mental Hygiene	Centers for Disease Control and Prevention	NA
A/Maryland/4/2013	EPI442813	Maryland Department of Health and Mental Hygiene	Centers for Disease Control and Prevention	NA
A/Maryland/40/2017	EPI1059973	Maryland Department of Health and Mental Hygiene	Centers for Disease Control and Prevention	NA
A/Maryland/41/2017	EPI1091144	?	Other Database Import	NA
A/Maryland/42/2018	EPI1245489	Maryland Department of Health and Mental Hygiene	Centers for Disease Control and Prevention	NA
A/Maryland/43/2012	EPI408607	Maryland Department of Health and Mental Hygiene	Centers for Disease Control and Prevention	NA
A/Maryland/45/2014	EPI564117	Maryland Department of Health and Mental Hygiene	Centers for Disease Control and Prevention	NA
A/Maryland/48/2018	EPI1323222	Maryland Department of Health and Mental Hygiene	Centers for Disease Control and Prevention	NA
A/Maryland/5/2013	EPI459810	Maryland Department of Health and Mental Hygiene	Centers for Disease Control and Prevention	NA
A/Maryland/5/2014	EPI509956	Maryland Department of Health and Mental Hygiene	Centers for Disease Control and Prevention	NA
A/Maryland/58/2014	EPI642351	Maryland Department of Health and Mental Hygiene	Centers for Disease Control and Prevention	NA
A/Maryland/6/2012	EPI359566	Maryland Department of Health and Mental Hygiene	Centers for Disease Control and Prevention	NA
A/Maryland/6/2013	EPI465188	Maryland Department of Health and Mental Hygiene	Centers for Disease Control and Prevention	NA
A/Maryland/63/2018	EPI1362202	Maryland Department of Health and Mental Hygiene	Centers for Disease Control and Prevention	NA
A/Maryland/7/2010	EPI309492	Maryland Department of Health and Mental Hygiene	Centers for Disease Control and Prevention	NA
A/Maryland/7/2014	EPI515615	Maryland Department of Health and Mental Hygiene	Centers for Disease Control and Prevention	NA
A/Maryland/7/2018	EPI1181210	Maryland Department of Health and Mental Hygiene	Centers for Disease Control and Prevention	NA
A/Maryland/8/2012	EPI359570	Maryland Department of Health and Mental Hygiene	Centers for Disease Control and Prevention	NA
A/Maryland/89/2017	EPI1117288	Maryland Department of Health and Mental Hygiene	Centers for Disease Control and Prevention	NA
A/Maryland/9/2006	EPI133914	?	Centers for Disease Control and Prevention	NA
A/Maryland/9/2012	EPI359572	Maryland Department of Health and Mental Hygiene	Centers for Disease Control and Prevention	NA
A/Massachusetts/1/2009	EPI185878	Massachusetts Department of Public Health	Centers for Disease Control and Prevention	NA
A/Massachusetts/1/2014	EPI508695	Massachusetts Department of Public Health	Centers for Disease Control and Prevention	NA
A/Massachusetts/1/2018	EPI1166717	Massachusetts Department of Public Health	Centers for Disease Control and Prevention	NA
A/Massachusetts/11/2011	EPI347508	Massachusetts Department of Public Health	Centers for Disease Control and Prevention	NA
A/Massachusetts/11/2013	EPI465299	Massachusetts Department of Public Health	Centers for Disease Control and Prevention	NA
A/Massachusetts/12/2007	EPI134473	Massachusetts Department of Public Health	Centers for Disease Control and Prevention	NA
A/Massachusetts/12/2013	EPI465942	Massachusetts Department of Public Health	Centers for Disease Control and Prevention	NA
A/Massachusetts/12/2014	EPI543719	Massachusetts Department of Public Health	Centers for Disease Control and Prevention	NA
A/Massachusetts/12/2017	EPI1015366	?	Other Database Import	NA
A/Massachusetts/13/2008	EPI175210	Massachusetts Department of Public Health	Centers for Disease Control and Prevention	NA
A/Massachusetts/13/2013	EPI477442	Massachusetts Department of Public Health	Centers for Disease Control and Prevention	NA
A/Massachusetts/14/2013	EPI484545	Massachusetts Department of Public Health	Centers for Disease Control and Prevention	NA
A/Massachusetts/14/2014	EPI553048	Massachusetts Department of Public Health	Centers for Disease Control and Prevention	NA
A/Massachusetts/15/2012	EPI417197	Massachusetts Department of Public Health	Centers for Disease Control and Prevention	NA
A/Massachusetts/15/2015	EPI594991	Massachusetts Department of Public Health	Centers for Disease Control and Prevention	NA
A/Massachusetts/16/2013	EPI492708	Massachusetts Department of Public Health	Centers for Disease Control and Prevention	NA
A/Massachusetts/16/2014	EPI556340	Massachusetts Department of Public Health	Centers for Disease Control and Prevention	NA
A/Massachusetts/16/2015	EPI626323	Massachusetts Department of Public Health	Centers for Disease Control and Prevention	NA
A/Massachusetts/18/2014	EPI555262	Massachusetts Department of Public Health	Centers for Disease Control and Prevention	NA
A/Massachusetts/18/2015	EPI631817	Massachusetts Department of Public Health	Centers for Disease Control and Prevention	NA
A/Massachusetts/19/2015	EPI624248	Massachusetts Department of Public Health	Centers for Disease Control and Prevention	NA
A/Massachusetts/19/2019	EPI1428810	Massachusetts Department of Public Health	Centers for Disease Control and Prevention	NA
A/Massachusetts/2/2009	EPI185880	Massachusetts Department of Public Health	Centers for Disease Control and Prevention	NA
A/Massachusetts/2/2012	EPI355977	Massachusetts Department of Public Health	Centers for Disease Control and Prevention	NA
A/Massachusetts/2/2014	EPI510910	Massachusetts Department of Public Health	Centers for Disease Control and Prevention	NA
A/Massachusetts/20/2019	EPI1432676	Massachusetts Department of Public Health	Centers for Disease Control and Prevention	NA
A/Massachusetts/22/2015	EPI649968	Massachusetts Department of Public Health	Centers for Disease Control and Prevention	NA
A/Massachusetts/23/2015	EPI649465	Massachusetts Department of Public Health	Centers for Disease Control and Prevention	NA
A/Massachusetts/26/2015	EPI670866	Massachusetts Department of Public Health	Centers for Disease Control and Prevention	NA
A/Massachusetts/26/2018	EPI1323398	Massachusetts Department of Public Health	Centers for Disease Control and Prevention	NA
A/Massachusetts/27/2014	EPI584591	Massachusetts Department of Public Health	Centers for Disease Control and Prevention	NA
A/Massachusetts/27/2015	EPI668357	Massachusetts Department of Public Health	Centers for Disease Control and Prevention	NA
A/Massachusetts/3/2011	EPI309598	Massachusetts Department of Public Health	Centers for Disease Control and Prevention	NA
A/Massachusetts/3/2012	EPI359580	Massachusetts Department of Public Health	Centers for Disease Control and Prevention	NA
A/Massachusetts/3/2015	EPI575450	Massachusetts Department of Public Health	Centers for Disease Control and Prevention	NA
A/Massachusetts/3/2018	EPI1166741	Massachusetts Department of Public Health	Centers for Disease Control and Prevention	NA
A/Massachusetts/33/2014	EPI1118410	Massachusetts Department of Public Health	Centers for Disease Control and Prevention	NA
A/Massachusetts/36/2016	EPI862162	Massachusetts Department of Public Health	Centers for Disease Control and Prevention	NA
A/Massachusetts/37/2016	EPI858387	Massachusetts Department of Public Health	Centers for Disease Control and Prevention	NA
A/Massachusetts/37/2018	EPI1407880	Massachusetts Department of Public Health	Centers for Disease Control and Prevention	NA
A/Massachusetts/38/2016	EPI868126	Massachusetts Department of Public Health	Centers for Disease Control and Prevention	NA
A/Massachusetts/39/2016	EPI868438	Massachusetts Department of Public Health	Centers for Disease Control and Prevention	NA
A/Massachusetts/39/2019	EPI1631258	Massachusetts Department of Public Health	Centers for Disease Control and Prevention	NA
A/Massachusetts/4/2010	EPI302315	Massachusetts Department of Public Health	Centers for Disease Control and Prevention	NA
A/Massachusetts/4/2012	EPI363043	Massachusetts Department of Public Health	Centers for Disease Control and Prevention	NA
A/Massachusetts/4/2014	EPI515580	Massachusetts Department of Public Health	Centers for Disease Control and Prevention	NA
A/Massachusetts/4/2017	EPI959785	Massachusetts Department of Public Health	Centers for Disease Control and Prevention	NA
A/Massachusetts/40/2016	EPI870492	Massachusetts Department of Public Health	Centers for Disease Control and Prevention	NA
A/Massachusetts/5/2011	EPI316097	Massachusetts Department of Public Health	Centers for Disease Control and Prevention	NA
A/Massachusetts/5/2013	EPI436266	Massachusetts Department of Public Health	Centers for Disease Control and Prevention	NA
A/Massachusetts/5/2014	EPI524299	Massachusetts Department of Public Health	Centers for Disease Control and Prevention	NA
A/Massachusetts/5/2017	EPI959793	Massachusetts Department of Public Health	Centers for Disease Control and Prevention	NA
A/Massachusetts/6/2007	EPI126057	Massachusetts Department of Public Health	Centers for Disease Control and Prevention	NA
A/Massachusetts/6/2008	EPI172453	?	Centers for Disease Control and Prevention	NA
A/Massachusetts/6/2010	EPI331236	Massachusetts Department of Public Health	Centers for Disease Control and Prevention	NA
A/Massachusetts/6/2012	EPI376490	Massachusetts Department of Public Health	Centers for Disease Control and Prevention	NA
A/Massachusetts/6/2013	EPI439438	Massachusetts Department of Public Health	Centers for Disease Control and Prevention	NA
A/Massachusetts/6/2014	EPI526040	Massachusetts Department of Public Health	Centers for Disease Control and Prevention	NA
A/Massachusetts/7/2011	EPI319717	Massachusetts Department of Public Health	Centers for Disease Control and Prevention	NA
A/Massachusetts/7/2012	EPI406053	Massachusetts Department of Public Health	Centers for Disease Control and Prevention	NA
A/Massachusetts/7/2013	EPI447137	Massachusetts Department of Public Health	Centers for Disease Control and Prevention	NA
A/Massachusetts/7/2019	EPI1368078	Massachusetts Department of Public Health	Centers for Disease Control and Prevention	NA
A/Massachusetts/8/2011	EPI319719	Massachusetts Department of Public Health	Centers for Disease Control and Prevention	NA
A/Massachusetts/9/2018	EPI1182973	Massachusetts Department of Public Health	Centers for Disease Control and Prevention	NA
A/MatoGrossodoSul/51673/2015	EPI651415	Instituto Adolfo Lutz	Instituto Adolfo Lutz	NA
A/Mauritania/10-2019/2019	EPI1483850	Inrsp Institut National De Recherches En Sante Publique	Crick Worldwide Influenza Centre	NA
A/Mauritania/15-2019/2019	EPI1483852	Inrsp Institut National De Recherches En Sante Publique	Crick Worldwide Influenza Centre	NA
A/Mauritania/200-2018/2018	EPI1483856	Inrsp Institut National De Recherches En Sante Publique	Crick Worldwide Influenza Centre	NA
A/Mauritania/255-2018/2018	EPI1483860	Inrsp Institut National De Recherches En Sante Publique	Crick Worldwide Influenza Centre	NA
A/Mauritania/8-2019/2019	EPI1506574	Inrsp Institut National De Recherches En Sante Publique	Crick Worldwide Influenza Centre	NA
A/Mauritania/9-2019/2019	EPI1483848	Inrsp Institut National De Recherches En Sante Publique	Crick Worldwide Influenza Centre	NA
A/Mauritius/167/2013	EPI487695	Central Health Laboratory	National Institute For Medical Research	NA
A/Mauritius/2263/2018	EPI1274877	Central Health Laboratory	Crick Worldwide Influenza Centre	NA
A/Mauritius/2287/2018	EPI1270813	Central Health Laboratory	Crick Worldwide Influenza Centre	NA
A/Mauritius/461/2009	EPI210189	Central Health Laboratory	National Institute For Medical Research	NA
A/Mauritius/487/2009	EPI210190	Central Health Laboratory	National Institute For Medical Research	NA
A/Mauritius/511/2009	EPI214979	Central Health Laboratory	National Institute For Medical Research	NA
A/Mauritius/571/2013	EPI487697	Central Health Laboratory	National Institute For Medical Research	NA
A/Mauritius/610/2013	EPI487699	Central Health Laboratory	National Institute For Medical Research	NA
A/Mauritius/703/2013	EPI487701	Central Health Laboratory	National Institute For Medical Research	NA
A/Mauritius/I-1020/2018	EPI1437000	Central Health Laboratory	Crick Worldwide Influenza Centre	NA
A/Mauritius/I-1058/2018	EPI1437003	Central Health Laboratory	Crick Worldwide Influenza Centre	NA
A/Mauritius/I-1072/2018	EPI1437004	Central Health Laboratory	Crick Worldwide Influenza Centre	NA
A/Mauritius/I-1122/2018	EPI1437006	Central Health Laboratory	Crick Worldwide Influenza Centre	NA
A/Mauritius/I-203/2015	EPI630736	Central Health Laboratory	Crick Worldwide Influenza Centre	NA
A/Mauritius/I-238/2015	EPI630738	Central Health Laboratory	Crick Worldwide Influenza Centre	NA
A/Mauritius/I-240/2015	EPI630740	Central Health Laboratory	Crick Worldwide Influenza Centre	NA
A/Mauritius/I-906/2018	EPI1328870	Central Health Laboratory	Crick Worldwide Influenza Centre	NA
A/Mauritius/I-925/2018	EPI1328872	Central Health Laboratory	Crick Worldwide Influenza Centre	NA
A/Mauritius/I-967/2018	EPI1328874	Central Health Laboratory	Crick Worldwide Influenza Centre	NA
A/Mayotte/2100/2016	EPI978999	Cnr Influenza France Sud	Crick Worldwide Influenza Centre	NA
A/Mayotte/2107/2016	EPI979003	Cnr Influenza France Sud	Crick Worldwide Influenza Centre	NA
A/Mayotte/2110/2016	EPI979005	Cnr Influenza France Sud	Crick Worldwide Influenza Centre	NA
A/Mbagathi/7593/2008	EPI284076	?	Other Database Import	NA
A/MecklenburgVorpommern/12/2012	EPI416511	Robert Koch Institute	National Institute For Medical Research	NA
A/MecklenburgVorpommern/4/2012	EPI408123	Robert Koch Institute	National Institute For Medical Research	NA
A/Meknes/109/2011	EPI345999	Institut National d'Hygiène, Ministere De La Sante Sante	National Institute of Hygiene	NA
A/Meknes/1299/2018	EPI1255183	Institut National d'Hygiène	Crick Worldwide Influenza Centre	NA
A/Meknes/136H/2011	EPI352762	Institut National d'Hygiène	National Institute For Medical Research	NA
A/Meknes/42/2016	EPI991664	Institut National d'Hygiène	Crick Worldwide Influenza Centre	NA
A/Memphis/28/2008	EPI159823	?	Centers for Disease Control and Prevention	NA
A/Memphis/30/2008	EPI154182	?	Centers for Disease Control and Prevention	NA
A/MerthyrTydfil/3219/2019	EPI1483001	Public Health Wales Microbiology Cardiff	Public Health Wales Microbiology Cardiff	NA
A/Mexico/1168/2018	EPI1249048	Laboratorio De Virus Respiratorio	Centers for Disease Control and Prevention	NA
A/Mexico/1384/2015	EPI649706	Laboratorio De Virus Respiratorio	Centers for Disease Control and Prevention	NA
A/Mexico/1546/2015	EPI649889	Laboratorio De Virus Respiratorio	Centers for Disease Control and Prevention	NA
A/Mexico/1664/2011	EPI319722	Laboratorio De Virus Respiratorio	Centers for Disease Control and Prevention	NA
A/Mexico/1670/2015	EPI639103	Laboratorio De Virus Respiratorio	Centers for Disease Control and Prevention	NA
A/Mexico/1707/2018	EPI1282885	Laboratorio De Virus Respiratorio	Centers for Disease Control and Prevention	NA
A/Mexico/1714/2015	EPI639048	Laboratorio De Virus Respiratorio	Centers for Disease Control and Prevention	NA
A/Mexico/1783/2015	EPI639080	Laboratorio De Virus Respiratorio	Centers for Disease Control and Prevention	NA
A/Mexico/1797/2015	EPI639064	Laboratorio De Virus Respiratorio	Centers for Disease Control and Prevention	NA
A/Mexico/1952/2015	EPI747115	Laboratorio De Virus Respiratorio	Centers for Disease Control and Prevention	NA
A/Mexico/20/2016	EPI747186	Laboratorio De Virus Respiratorio	Centers for Disease Control and Prevention	NA
A/Mexico/2078/2015	EPI747123	Laboratorio De Virus Respiratorio	Centers for Disease Control and Prevention	NA
A/Mexico/2118/2015	EPI747138	Laboratorio De Virus Respiratorio	Centers for Disease Control and Prevention	NA
A/Mexico/2173/2017	EPI1049488	Laboratorio De Virus Respiratorio	Centers for Disease Control and Prevention	NA
A/Mexico/2187/2015	EPI747146	Laboratorio De Virus Respiratorio	Centers for Disease Control and Prevention	NA
A/Mexico/220/2018	EPI1245171	Laboratorio De Virus Respiratorio	Centers for Disease Control and Prevention	NA
A/Mexico/2221/2015	EPI747154	Laboratorio De Virus Respiratorio	Centers for Disease Control and Prevention	NA
A/Mexico/2222/2007	EPI155990	?	Centers for Disease Control and Prevention	NA
A/Mexico/2224/2015	EPI747162	Laboratorio De Virus Respiratorio	Centers for Disease Control and Prevention	NA
A/Mexico/2261/2019	EPI1603553	Laboratorio De Virus Respiratorio	Centers for Disease Control and Prevention	NA
A/Mexico/2276/2019	EPI1603567	Laboratorio De Virus Respiratorio	Centers for Disease Control and Prevention	NA
A/Mexico/2283/2019	EPI1603525	Laboratorio De Virus Respiratorio	Centers for Disease Control and Prevention	NA
A/Mexico/2289/2019	EPI1603537	Laboratorio De Virus Respiratorio	Centers for Disease Control and Prevention	NA
A/Mexico/2292/2019	EPI1603545	Laboratorio De Virus Respiratorio	Centers for Disease Control and Prevention	NA
A/Mexico/2350/2019	EPI1606466	Laboratorio De Virus Respiratorio	Centers for Disease Control and Prevention	NA
A/Mexico/2353/2019	EPI1606375	Laboratorio De Virus Respiratorio	Centers for Disease Control and Prevention	NA
A/Mexico/2356/2019	EPI1606383	Laboratorio De Virus Respiratorio	Centers for Disease Control and Prevention	NA
A/Mexico/2369/2019	EPI1606419	Laboratorio De Virus Respiratorio	Centers for Disease Control and Prevention	NA
A/Mexico/2373/2015	EPI747170	Laboratorio De Virus Respiratorio	Centers for Disease Control and Prevention	NA
A/Mexico/2374/2019	EPI1606522	Laboratorio De Virus Respiratorio	Centers for Disease Control and Prevention	NA
A/Mexico/2393/2019	EPI1606450	Laboratorio De Virus Respiratorio	Centers for Disease Control and Prevention	NA
A/Mexico/24003/2008	EPI463840	?	Other Database Import	NA
A/Mexico/24008/2009	EPI463895	?	Other Database Import	NA
A/Mexico/24009/2008	EPI463903	?	Other Database Import	NA
A/Mexico/24010/2008	EPI463911	?	Other Database Import	NA
A/Mexico/24011/2008	EPI463919	?	Other Database Import	NA
A/Mexico/24012/2008	EPI463940	?	Other Database Import	NA
A/Mexico/24013/2008	EPI463948	?	Other Database Import	NA
A/Mexico/24014/2008	EPI463956	?	Other Database Import	NA
A/Mexico/2519/2006	EPI155210	?	Centers for Disease Control and Prevention	NA
A/Mexico/2554/2011	EPI331239	Laboratorio De Virus Respiratorio	Centers for Disease Control and Prevention	NA
A/Mexico/2692/2019	EPI1661900	Laboratorio De Virus Respiratorio	Centers for Disease Control and Prevention	NA
A/Mexico/2779/2009	EPI185798	Laboratorio De Virus Respiratorio	Centers for Disease Control and Prevention	NA
A/Mexico/2789/2014	EPI565364	Laboratorio De Virus Respiratorio	Centers for Disease Control and Prevention	NA
A/Mexico/2971/2014	EPI560581	Laboratorio De Virus Respiratorio	Centers for Disease Control and Prevention	NA
A/Mexico/2974/2014	EPI560614	Laboratorio De Virus Respiratorio	Centers for Disease Control and Prevention	NA
A/Mexico/3040/2014	EPI565848	Laboratorio De Virus Respiratorio	Centers for Disease Control and Prevention	NA
A/Mexico/324/2016	EPI747210	Laboratorio De Virus Respiratorio	Centers for Disease Control and Prevention	NA
A/Mexico/4056/2010	EPI279987	Laboratorio De Virus Respiratorio	Centers for Disease Control and Prevention	NA
A/Mexico/4079/2010	EPI291561	Laboratorio De Virus Respiratorio	Centers for Disease Control and Prevention	NA
A/Mexico/4391/2010	EPI295207	Laboratorio De Virus Respiratorio	Centers for Disease Control and Prevention	NA
A/Mexico/4553/2010	EPI295223	Laboratorio De Virus Respiratorio	Centers for Disease Control and Prevention	NA
A/Mexico/4674/2010	EPI295226	Laboratorio De Virus Respiratorio	Centers for Disease Control and Prevention	NA
A/Mexico/499/2008	EPI162129	?	Centers for Disease Control and Prevention	NA
A/Mexico/5206/2009	EPI270304	Laboratorio De Virus Respiratorio	Centers for Disease Control and Prevention	NA
A/Mexico/5216/2009	EPI270305	Laboratorio De Virus Respiratorio	Centers for Disease Control and Prevention	NA
A/Mexico/527/2018	EPI1245187	Laboratorio De Virus Respiratorio	Centers for Disease Control and Prevention	NA
A/Mexico/5270/2009	EPI243565	Laboratorio De Virus Respiratorio	Centers for Disease Control and Prevention	NA
A/Mexico/5565/2009	EPI243575	Laboratorio De Virus Respiratorio	Centers for Disease Control and Prevention	NA
A/Mexico/5824/2009	EPI270306	Laboratorio De Virus Respiratorio	Centers for Disease Control and Prevention	NA
A/Mexico/5997/2009	EPI243579	Laboratorio De Virus Respiratorio	Centers for Disease Control and Prevention	NA
A/Mexico/648/2011	EPI319725	Laboratorio De Virus Respiratorio	Centers for Disease Control and Prevention	NA
A/Mexico/6605/2010	EPI309386	Laboratorio De Virus Respiratorio	Centers for Disease Control and Prevention	NA
A/Mexico/6998/2010	EPI334632	Laboratorio De Virus Respiratorio	Centers for Disease Control and Prevention	NA
A/Mexico/7027/2010	EPI334633	Laboratorio De Virus Respiratorio	Centers for Disease Control and Prevention	NA
A/Mexico/711/2014	EPI547916	Laboratorio De Virus Respiratorio	Centers for Disease Control and Prevention	NA
A/Mexico/735/2018	EPI1245195	Laboratorio De Virus Respiratorio	Centers for Disease Control and Prevention	NA
A/Mexico/741/2018	EPI1248730	Laboratorio De Virus Respiratorio	Centers for Disease Control and Prevention	NA
A/Mexico/7880/2009	EPI243568	Laboratorio De Virus Respiratorio	Centers for Disease Control and Prevention	NA
A/Mexico/89/2016	EPI747194	Laboratorio De Virus Respiratorio	Centers for Disease Control and Prevention	NA
A/Mexico/92/2016	EPI747202	Laboratorio De Virus Respiratorio	Centers for Disease Control and Prevention	NA
A/Mexico/983/2018	EPI1245067	Laboratorio De Virus Respiratorio	Centers for Disease Control and Prevention	NA
A/Mexico/UASLP-011/2008	EPI336110	?	Other Database Import	NA
A/Mexico/UASLP-012/2008	EPI336105	?	Other Database Import	NA
A/Mexico/UASLP-014/2008	EPI336070	?	Other Database Import	NA
A/MexicoCity/WRAIR1752T/2010	EPI325803	?	Other Database Import	NA
A/MexicoCity/WRAIR3568N/2010	EPI325883	?	Other Database Import	NA
A/MexicoCity/WRAIR3569T/2010	EPI325907	?	Other Database Import	NA
A/MexicoCity/WRAIR3570T/2010	EPI325923	?	Other Database Import	NA
A/MexicoCity/WRAIR3571N/2010	EPI325931	?	Other Database Import	NA
A/MexicoCity/WRAIR3577T/2010	EPI325939	?	Other Database Import	NA
A/MexicoCity/WRAIR3578N/2010	EPI325947	?	Other Database Import	NA
A/MexicoCity/WRAIR3578T/2010	EPI325955	?	Other Database Import	NA
A/MexicoCity/WRAIR3579N/2010	EPI325963	?	Other Database Import	NA
A/MexicoCity/WRAIR3579T/2010	EPI325971	?	Other Database Import	NA
A/MexicoCity/WRAIR3580T/2010	EPI325979	?	Other Database Import	NA
A/MexicoCity/WRAIR4139N/2010	EPI325987	?	Other Database Import	NA
A/Michigan/1/2008	EPI163142	?	Centers for Disease Control and Prevention	NA
A/Michigan/1/2011	EPI309465	Michigan Department of Community Health	Centers for Disease Control and Prevention	NA
A/Michigan/1/2013	EPI439435	Michigan Department of Community Health	Centers for Disease Control and Prevention	NA
A/Michigan/10/2007	EPI134056	?	Centers for Disease Control and Prevention	NA
A/Michigan/10/2011	EPI351311	Michigan Department of Community Health	Centers for Disease Control and Prevention	NA
A/Michigan/10/2014	EPI547940	Michigan Department of Community Health	Centers for Disease Control and Prevention	NA
A/Michigan/100/2016	EPI857437	Michigan Department of Community Health	Centers for Disease Control and Prevention	NA
A/Michigan/11/2014	EPI544460	Michigan Department of Community Health	Centers for Disease Control and Prevention	NA
A/Michigan/111/2016	EPI867520	Michigan Department of Community Health	Centers for Disease Control and Prevention	NA
A/Michigan/113/2016	EPI870266	Michigan Department of Community Health	Centers for Disease Control and Prevention	NA
A/Michigan/12/2014	EPI544436	Michigan Department of Community Health	Centers for Disease Control and Prevention	NA
A/Michigan/14/2014	EPI544491	Michigan Department of Community Health	Centers for Disease Control and Prevention	NA
A/Michigan/15/2014	EPI841440	Michigan Department of Community Health	Centers for Disease Control and Prevention	NA
A/Michigan/17/2015	EPI588830	University of Michigan Sph Epid	Centers for Disease Control and Prevention	NA
A/Michigan/18/2014	EPI556218	University of Michigan Sph Epid	Centers for Disease Control and Prevention	NA
A/Michigan/19/2013	EPI499374	University of Michigan Sph Epid	Centers for Disease Control and Prevention	NA
A/Michigan/2/2012	EPI363032	Michigan Department of Community Health	Centers for Disease Control and Prevention	NA
A/Michigan/21/2013	EPI509454	University of Michigan Sph Epid	Centers for Disease Control and Prevention	NA
A/Michigan/21/2015	EPI612269	University of Michigan Sph Epid	Centers for Disease Control and Prevention	NA
A/Michigan/22/2009	EPI232498	Michigan Department of Community Health	Centers for Disease Control and Prevention	NA
A/Michigan/22/2012	EPI397141	Michigan Department of Community Health	Centers for Disease Control and Prevention	NA
A/Michigan/23/2009	EPI232443	Michigan Department of Community Health	Centers for Disease Control and Prevention	NA
A/Michigan/24/2016	EPI727402	University of Michigan Sph Epid	Centers for Disease Control and Prevention	NA
A/Michigan/24/2017	EPI959801	Michigan Department of Community Health	Centers for Disease Control and Prevention	NA
A/Michigan/25/2012	EPI401763	Michigan Department of Community Health	Centers for Disease Control and Prevention	NA
A/Michigan/26/2014	EPI556627	University of Michigan Sph Epid	Centers for Disease Control and Prevention	NA
A/Michigan/262/2017	EPI1026765	Michigan Department of Community Health	Centers for Disease Control and Prevention	NA
A/Michigan/263/2017	EPI1026773	Michigan Department of Community Health	Centers for Disease Control and Prevention	NA
A/Michigan/27/2013	EPI644598	University of Michigan Sph Epid	Centers for Disease Control and Prevention	NA
A/Michigan/274/2017	EPI1056267	Michigan Department of Community Health	Centers for Disease Control and Prevention	NA
A/Michigan/274/2019	EPI1438403	Michigan Department of Community Health	Centers for Disease Control and Prevention	NA
A/Michigan/278/2019	EPI1438887	Michigan Department of Community Health	Centers for Disease Control and Prevention	NA
A/Michigan/279/2019	EPI1438395	Michigan Department of Community Health	Centers for Disease Control and Prevention	NA
A/Michigan/28/2013	EPI644600	University of Michigan Sph Epid	Centers for Disease Control and Prevention	NA
A/Michigan/281/2019	EPI1438798	Michigan Department of Community Health	Centers for Disease Control and Prevention	NA
A/Michigan/282/2017	EPI1091288	?	Other Database Import	NA
A/Michigan/283/2017	EPI1091280	?	Other Database Import	NA
A/Michigan/286/2019	EPI1448466	Michigan Department of Community Health	Centers for Disease Control and Prevention	NA
A/Michigan/29/2016	EPI722635	Michigan Department of Community Health	Centers for Disease Control and Prevention	NA
A/Michigan/299/2017	EPI1107154	Michigan Department of Community Health	Centers for Disease Control and Prevention	NA
A/Michigan/3/2012	EPI371818	Michigan Department of Community Health	Centers for Disease Control and Prevention	NA
A/Michigan/3/2013	EPI447171	Michigan Department of Community Health	Centers for Disease Control and Prevention	NA
A/Michigan/30/2014	EPI567342	University of Michigan Sph Epid	Centers for Disease Control and Prevention	NA
A/Michigan/30/2016	EPI747004	University of Michigan Sph Epid	Centers for Disease Control and Prevention	NA
A/Michigan/305/2017	EPI1146639	Michigan Department of Community Health	Centers for Disease Control and Prevention	NA
A/Michigan/306/2017	EPI1146647	Michigan Department of Community Health	Centers for Disease Control and Prevention	NA
A/Michigan/308/2017	EPI1146607	Michigan Department of Community Health	Centers for Disease Control and Prevention	NA
A/Michigan/31/2016	EPI761653	University of Michigan Sph Epid	Centers for Disease Control and Prevention	NA
A/Michigan/32/2012	EPI416137	Michigan Department of Community Health	Centers for Disease Control and Prevention	NA
A/Michigan/33/2012	EPI416144	Michigan Department of Community Health	Centers for Disease Control and Prevention	NA
A/Michigan/37/2015	EPI631732	Michigan Department of Community Health	Centers for Disease Control and Prevention	NA
A/Michigan/381/2019	EPI1486355	Michigan Department of Community Health	Centers for Disease Control and Prevention	NA
A/Michigan/382/2019	EPI1486347	Michigan Department of Community Health	Centers for Disease Control and Prevention	NA
A/Michigan/383/2019	EPI1497264	Michigan Department of Community Health	Centers for Disease Control and Prevention	NA
A/Michigan/384/2019	EPI1496381	Michigan Department of Community Health	Centers for Disease Control and Prevention	NA
A/Michigan/385/2018	EPI1310448	Michigan Department of Community Health	Centers for Disease Control and Prevention	NA
A/Michigan/386/2018	EPI1310440	Michigan Department of Community Health	Centers for Disease Control and Prevention	NA
A/Michigan/387/2019	EPI1548526	Michigan Department of Community Health	Centers for Disease Control and Prevention	NA
A/Michigan/390/2019	EPI1548541	Michigan Department of Community Health	Centers for Disease Control and Prevention	NA
A/Michigan/393/2018	EPI1314647	Michigan Department of Community Health	Centers for Disease Control and Prevention	NA
A/Michigan/394/2018	EPI1314671	Michigan Department of Community Health	Centers for Disease Control and Prevention	NA
A/Michigan/397/2018	EPI1314719	Michigan Department of Community Health	Centers for Disease Control and Prevention	NA
A/Michigan/399/2018	EPI1318249	Michigan Department of Community Health	Centers for Disease Control and Prevention	NA
A/Michigan/4/2010	EPI278792	Michigan Department of Community Health	Centers for Disease Control and Prevention	NA
A/Michigan/4/2011	EPI319728	Michigan Department of Community Health	Centers for Disease Control and Prevention	NA
A/Michigan/4/2012	EPI375076	Michigan Department of Community Health	Centers for Disease Control and Prevention	NA
A/Michigan/40/2015	EPI651559	Michigan Department of Community Health	Centers for Disease Control and Prevention	NA
A/Michigan/40/2017	EPI977243	Michigan Department of Community Health	Centers for Disease Control and Prevention	NA
A/Michigan/401/2018	EPI1318241	Michigan Department of Community Health	Centers for Disease Control and Prevention	NA
A/Michigan/41/2015	EPI653178	Michigan Department of Community Health	Centers for Disease Control and Prevention	NA
A/Michigan/410/2018	EPI1332558	Michigan Department of Community Health	Centers for Disease Control and Prevention	NA
A/Michigan/413/2018	EPI1332542	Michigan Department of Community Health	Centers for Disease Control and Prevention	NA
A/Michigan/418/2018	EPI1356780	Michigan Department of Community Health	Centers for Disease Control and Prevention	NA
A/Michigan/42/2015	EPI668286	Michigan Department of Community Health	Centers for Disease Control and Prevention	NA
A/Michigan/43/2015	EPI653162	Michigan Department of Community Health	Centers for Disease Control and Prevention	NA
A/Michigan/433/2019	EPI1586356	Michigan Department of Community Health	Centers for Disease Control and Prevention	NA
A/Michigan/434/2019	EPI1586364	Michigan Department of Community Health	Centers for Disease Control and Prevention	NA
A/Michigan/436/2019	EPI1606011	Michigan Department of Community Health	Centers for Disease Control and Prevention	NA
A/Michigan/437/2019	EPI1606027	Michigan Department of Community Health	Centers for Disease Control and Prevention	NA
A/Michigan/438/2019	EPI1606122	Michigan Department of Community Health	Centers for Disease Control and Prevention	NA
A/Michigan/439/2019	EPI1606114	Michigan Department of Community Health	Centers for Disease Control and Prevention	NA
A/Michigan/44/2015	EPI653170	Michigan Department of Community Health	Centers for Disease Control and Prevention	NA
A/Michigan/44/2016	EPI752451	University of Michigan Sph Epid	Centers for Disease Control and Prevention	NA
A/Michigan/442/2019	EPI1606128	Michigan Department of Community Health	Centers for Disease Control and Prevention	NA
A/Michigan/445/2019	EPI1609668	Michigan Department of Community Health	Centers for Disease Control and Prevention	NA
A/Michigan/446/2019	EPI1609574	Michigan Department of Community Health	Centers for Disease Control and Prevention	NA
A/Michigan/448/2019	EPI1609118	Michigan Department of Community Health	Centers for Disease Control and Prevention	NA
A/Michigan/449/2019	EPI1609166	Michigan Department of Community Health	Centers for Disease Control and Prevention	NA
A/Michigan/450/2019	EPI1609205	Michigan Department of Community Health	Centers for Disease Control and Prevention	NA
A/Michigan/457/2019	EPI1649414	Michigan Department of Community Health	Centers for Disease Control and Prevention	NA
A/Michigan/47/2016	EPI747815	University of Michigan Sph Epid	Centers for Disease Control and Prevention	NA
A/Michigan/5/2010	EPI291564	Michigan Department of Community Health	Centers for Disease Control and Prevention	NA
A/Michigan/5/2011	EPI325038	Michigan Department of Community Health	Centers for Disease Control and Prevention	NA
A/Michigan/50/2017	EPI979347	Michigan Department of Community Health	Centers for Disease Control and Prevention	NA
A/Michigan/51/2016	EPI771159	University of Michigan Sph Epid	Centers for Disease Control and Prevention	NA
A/Michigan/51/2017	EPI1015276	Michigan Department of Community Health	Other Database Import	NA
A/Michigan/52/2015	EPI668310	Michigan Department of Community Health	Centers for Disease Control and Prevention	NA
A/Michigan/58/2015	EPI677304	Michigan Department of Community Health	Centers for Disease Control and Prevention	NA
A/Michigan/59/2016	EPI752665	Michigan Department of Community Health	Centers for Disease Control and Prevention	NA
A/Michigan/6/2011	EPI340926	Michigan Department of Community Health	Centers for Disease Control and Prevention	NA
A/Michigan/60/2015	EPI685941	Michigan Department of Community Health	Centers for Disease Control and Prevention	NA
A/Michigan/62/2015	EPI675191	Michigan Department of Community Health	Centers for Disease Control and Prevention	NA
A/Michigan/64/2016	EPI768583	Michigan Department of Community Health	Centers for Disease Control and Prevention	NA
A/Michigan/66/2015	EPI719019	Michigan Department of Community Health	Centers for Disease Control and Prevention	NA
A/Michigan/66/2016	EPI761661	University of Michigan Sph Epid	Centers for Disease Control and Prevention	NA
A/Michigan/67/2015	EPI719027	Michigan Department of Community Health	Centers for Disease Control and Prevention	NA
A/Michigan/69/2016	EPI787386	University of Michigan Sph Epid	Centers for Disease Control and Prevention	NA
A/Michigan/7/2007	EPI134431	?	Centers for Disease Control and Prevention	NA
A/Michigan/7/2011	EPI341579	Michigan Department of Community Health	Centers for Disease Control and Prevention	NA
A/Michigan/7/2012	EPI377470	Michigan Department of Community Health	Centers for Disease Control and Prevention	NA
A/Michigan/7/2014	EPI543695	Michigan Department of Community Health	Centers for Disease Control and Prevention	NA
A/Michigan/70/2016	EPI761669	University of Michigan Sph Epid	Centers for Disease Control and Prevention	NA
A/Michigan/77/2015	EPI698409	Michigan Department of Community Health	Centers for Disease Control and Prevention	NA
A/Michigan/77/2018	EPI1249133	Michigan Department of Community Health	Centers for Disease Control and Prevention	NA
A/Michigan/78/2016	EPI857509	Michigan Department of Community Health	Centers for Disease Control and Prevention	NA
A/Michigan/78/2018	EPI1249141	Michigan Department of Community Health	Centers for Disease Control and Prevention	NA
A/Michigan/8/2012	EPI644643	University of Michigan Sph Epid	Centers for Disease Control and Prevention	NA
A/Michigan/8/2014	EPI547924	Michigan Department of Community Health	Centers for Disease Control and Prevention	NA
A/Michigan/81/2016	EPI840557	Michigan Department of Community Health	Centers for Disease Control and Prevention	NA
A/Michigan/85/2018	EPI1262635	Michigan Department of Community Health	Centers for Disease Control and Prevention	NA
A/Michigan/9/2015	EPI578274	Michigan Department of Community Health	Centers for Disease Control and Prevention	NA
A/Michigan/97/2016	EPI836561	Michigan Department of Community Health	Centers for Disease Control and Prevention	NA
A/Michigan/98/2016	EPI836569	Michigan Department of Community Health	Centers for Disease Control and Prevention	NA
A/Michigan/99/2016	EPI857541	Michigan Department of Community Health	Centers for Disease Control and Prevention	NA
A/Mie/18/2017	EPI1037949	Mie Prefecture Health and Environment Research Institute	National Institute of Infectious Diseases (niid)	NA
A/Mie/18/2019	EPI1566695	Mie Prefecture Health and Environment Research Institute	National Institute of Infectious Diseases (niid)	NA
A/Mie/19/2010	EPI295670	Mie Prefecture Health and Environment Research Institute	National Institute of Infectious Diseases (niid)	NA
A/Mie/2/2017	EPI972323	Mie Prefecture Health and Environment Research Institute	National Institute of Infectious Diseases (niid)	NA
A/Mie/20/2019	EPI1605019	Mie Prefecture Health and Environment Research Institute	National Institute of Infectious Diseases (niid)	NA
A/Mie/21/2015	EPI719035	National Institute of Infectious Diseases (niid)	Centers for Disease Control and Prevention	NA
A/Mie/21/2018	EPI1315150	Mie Prefecture Health and Environment Research Institute	National Institute of Infectious Diseases (niid)	NA
A/Mie/22/2010	EPI295672	Mie Prefecture Health and Environment Research Institute	National Institute of Infectious Diseases (niid)	NA
A/Mie/22/2018	EPI1322914	Mie Prefecture Health and Environment Research Institute	National Institute of Infectious Diseases (niid)	NA
A/Mie/23/2011	EPI353225	Mie Prefecture Health and Environment Research Institute	National Institute of Infectious Diseases (niid)	NA
A/Mie/23/2018	EPI1322922	Mie Prefecture Health and Environment Research Institute	National Institute of Infectious Diseases (niid)	NA
A/Mie/23/2019	EPI1596905	Mie Prefecture Health and Environment Research Institute	National Institute of Infectious Diseases (niid)	NA
A/Mie/25/2016	EPI824389	Mie Prefecture Health and Environment Research Institute	National Institute of Infectious Diseases (niid)	NA
A/Mie/26/2013	EPI500122	Mie Prefecture Health and Environment Research Institute	National Institute of Infectious Diseases (niid)	NA
A/Mie/26/2015	EPI678218	Mie Prefecture Health and Environment Research Institute	National Institute of Infectious Diseases (niid)	NA
A/Mie/27/2016	EPI854225	Mie Prefecture Health and Environment Research Institute	National Institute of Infectious Diseases (niid)	NA
A/Mie/29/2014	EPI583987	Mie Prefecture Health and Environment Research Institute	National Institute of Infectious Diseases (niid)	NA
A/Mie/30/2014	EPI578991	Mie Prefecture Health and Environment Research Institute	National Institute of Infectious Diseases (niid)	NA
A/Mie/31/2014	EPI578993	Mie Prefecture Health and Environment Research Institute	National Institute of Infectious Diseases (niid)	NA
A/Mie/31/2016	EPI1040243	Mie Prefecture Health and Environment Research Institute	National Institute of Infectious Diseases (niid)	NA
A/Mie/32/2017	EPI1126260	Mie Prefecture Health and Environment Research Institute	National Institute of Infectious Diseases (niid)	NA
A/Mie/34/2008	EPI211038	?	National Institute of Infectious Diseases (niid)	NA
A/Mie/36/2008	EPI211039	?	National Institute of Infectious Diseases (niid)	NA
A/Mie/38/2018	EPI1608316	Mie Prefecture Health and Environment Research Institute	National Institute of Infectious Diseases (niid)	NA
A/Mie/43/2008	EPI211040	?	National Institute of Infectious Diseases (niid)	NA
A/Mie/53/2017	EPI1213998	Mie Prefecture Health and Environment Research Institute	National Institute of Infectious Diseases (niid)	NA
A/Mie/6/2012	EPI445744	Mie Prefecture Health and Environment Research Institute	National Institute of Infectious Diseases (niid)	NA
A/Mie/8/2018	EPI1258028	Mie Prefecture Health and Environment Research Institute	National Institute of Infectious Diseases (niid)	NA
A/Milan/162/2014	EPI558071	Istituto Superiore Di Sanità	National Institute For Medical Research	NA
A/Milan/191/2015	EPI598522	Istituto Superiore Di Sanità	Crick Worldwide Influenza Centre	NA
A/MinasGerais/202012671/2019	EPI1806169	Instituto Oswaldo Cruz Fiocruz Laboratory of Respiratory Viruses and Measles (lvrs)	Centers for Disease Control and Prevention	NA
A/MinasGerais/202012672/2019	EPI1806190	Instituto Oswaldo Cruz Fiocruz Laboratory of Respiratory Viruses and Measles (lvrs)	Centers for Disease Control and Prevention	NA
A/Minnesota/1/2013	EPI418408	Minnesota Department of Health	Centers for Disease Control and Prevention	NA
A/Minnesota/1/2018	EPI1163967	Minnesota Department of Health	Centers for Disease Control and Prevention	NA
A/Minnesota/10/2010	EPI295276	Minnesota Department of Health	Centers for Disease Control and Prevention	NA
A/Minnesota/10/2011	EPI326305	Minnesota Department of Health	Centers for Disease Control and Prevention	NA
A/Minnesota/10/2012	EPI376511	Minnesota Department of Health	Centers for Disease Control and Prevention	NA
A/Minnesota/12/2010	EPI302306	Minnesota Department of Health	Centers for Disease Control and Prevention	NA
A/Minnesota/12/2011	EPI326307	Minnesota Department of Health	Centers for Disease Control and Prevention	NA
A/Minnesota/12/2017	EPI959809	Minnesota Department of Health	Centers for Disease Control and Prevention	NA
A/Minnesota/13/2010	EPI302309	Minnesota Department of Health	Centers for Disease Control and Prevention	NA
A/Minnesota/14/2014	EPI541609	Minnesota Department of Health	Centers for Disease Control and Prevention	NA
A/Minnesota/16/2007	EPI126041	?	Centers for Disease Control and Prevention	NA
A/Minnesota/16/2008	EPI163144	?	Centers for Disease Control and Prevention	NA
A/Minnesota/16/2010	EPI302321	Minnesota Department of Health	Centers for Disease Control and Prevention	NA
A/Minnesota/17/2007	EPI126045	?	Centers for Disease Control and Prevention	NA
A/Minnesota/17/2010	EPI309488	Minnesota Department of Health	Centers for Disease Control and Prevention	NA
A/Minnesota/17/2012	EPI407086	Minnesota Department of Health	Centers for Disease Control and Prevention	NA
A/Minnesota/17/2019	EPI1422372	Minnesota Department of Health	Centers for Disease Control and Prevention	NA
A/Minnesota/18/2010	EPI309498	Minnesota Department of Health	Centers for Disease Control and Prevention	NA
A/Minnesota/18/2011	EPI341588	Minnesota Department of Health	Centers for Disease Control and Prevention	NA
A/Minnesota/19/2010	EPI316110	Minnesota Department of Health	Centers for Disease Control and Prevention	NA
A/Minnesota/2/2008	EPI154176	?	Centers for Disease Control and Prevention	NA
A/Minnesota/2/2012	EPI358003	Minnesota Department of Health	Centers for Disease Control and Prevention	NA
A/Minnesota/2/2014	EPI515620	Minnesota Department of Health	Centers for Disease Control and Prevention	NA
A/Minnesota/2/2015	EPI578634	Minnesota Department of Health	Centers for Disease Control and Prevention	NA
A/Minnesota/20/2011	EPI347511	Minnesota Department of Health	Centers for Disease Control and Prevention	NA
A/Minnesota/20/2014	EPI543668	Minnesota Department of Health	Centers for Disease Control and Prevention	NA
A/Minnesota/21/2014	EPI544404	Minnesota Department of Health	Centers for Disease Control and Prevention	NA
A/Minnesota/22/2011	EPI347514	Minnesota Department of Health	Centers for Disease Control and Prevention	NA
A/Minnesota/22/2014	EPI544507	Minnesota Department of Health	Centers for Disease Control and Prevention	NA
A/Minnesota/22/2019	EPI1428028	Minnesota Department of Health	Centers for Disease Control and Prevention	NA
A/Minnesota/23/2015	EPI631677	Minnesota Department of Health	Centers for Disease Control and Prevention	NA
A/Minnesota/23/2017	EPI979458	Minnesota Department of Health	Centers for Disease Control and Prevention	NA
A/Minnesota/24/2017	EPI979466	Minnesota Department of Health	Centers for Disease Control and Prevention	NA
A/Minnesota/25/2011	EPI351314	Minnesota Department of Health	Centers for Disease Control and Prevention	NA
A/Minnesota/25/2019	EPI1438532	Minnesota Department of Health	Centers for Disease Control and Prevention	NA
A/Minnesota/26/2015	EPI631489	Minnesota Department of Health	Centers for Disease Control and Prevention	NA
A/Minnesota/26/2017	EPI1000819	Minnesota Department of Health	Other Database Import	NA
A/Minnesota/26/2019	EPI1438256	Minnesota Department of Health	Centers for Disease Control and Prevention	NA
A/Minnesota/27/2015	EPI624357	Minnesota Department of Health	Centers for Disease Control and Prevention	NA
A/Minnesota/28/2015	EPI624335	Minnesota Department of Health	Centers for Disease Control and Prevention	NA
A/Minnesota/28/2016	EPI752459	Minnesota Department of Health	Centers for Disease Control and Prevention	NA
A/Minnesota/29/2015	EPI624374	Minnesota Department of Health	Centers for Disease Control and Prevention	NA
A/Minnesota/29/2017	EPI1015558	?	Other Database Import	NA
A/Minnesota/3/2012	EPI358014	Minnesota Department of Health	Centers for Disease Control and Prevention	NA
A/Minnesota/3/2013	EPI442810	Minnesota Department of Health	Centers for Disease Control and Prevention	NA
A/Minnesota/3/2015	EPI579865	Minnesota Department of Health	Centers for Disease Control and Prevention	NA
A/Minnesota/30/2015	EPI624295	Minnesota Department of Health	Centers for Disease Control and Prevention	NA
A/Minnesota/30/2016	EPI752467	Minnesota Department of Health	Centers for Disease Control and Prevention	NA
A/Minnesota/30/2018	EPI1239944	Minnesota Department of Health	Centers for Disease Control and Prevention	NA
A/Minnesota/31/2014	EPI564224	Minnesota Department of Health	Centers for Disease Control and Prevention	NA
A/Minnesota/31/2019	EPI1448154	Minnesota Department of Health	Centers for Disease Control and Prevention	NA
A/Minnesota/33/2019	EPI1448162	Minnesota Department of Health	Centers for Disease Control and Prevention	NA
A/Minnesota/34/2014	EPI556644	Minnesota Department of Health	Centers for Disease Control and Prevention	NA
A/Minnesota/36/2008	EPI175225	?	Centers for Disease Control and Prevention	NA
A/Minnesota/36/2014	EPI555566	Minnesota Department of Health	Centers for Disease Control and Prevention	NA
A/Minnesota/36/2019	EPI1482792	Minnesota Department of Health	Centers for Disease Control and Prevention	NA
A/Minnesota/37/2008	EPI185882	?	Centers for Disease Control and Prevention	NA
A/Minnesota/37/2014	EPI556659	Minnesota Department of Health	Centers for Disease Control and Prevention	NA
A/Minnesota/38/2018	EPI1245521	Minnesota Department of Health	Centers for Disease Control and Prevention	NA
A/Minnesota/39/2014	EPI575100	Minnesota Department of Health	Centers for Disease Control and Prevention	NA
A/Minnesota/39/2017	EPI1104975	Minnesota Department of Health	Centers for Disease Control and Prevention	NA
A/Minnesota/39/2018	EPI1245529	Minnesota Department of Health	Centers for Disease Control and Prevention	NA
A/Minnesota/39/2019	EPI1487140	Minnesota Department of Health	Centers for Disease Control and Prevention	NA
A/Minnesota/4/2008	EPI154178	?	Centers for Disease Control and Prevention	NA
A/Minnesota/4/2011	EPI316103	Minnesota Department of Health	Centers for Disease Control and Prevention	NA
A/Minnesota/4/2012	EPI359087	Minnesota Department of Health	Centers for Disease Control and Prevention	NA
A/Minnesota/4/2013	EPI459789	Minnesota Department of Health	Centers for Disease Control and Prevention	NA
A/Minnesota/4/2014	EPI524314	Minnesota Department of Health	Centers for Disease Control and Prevention	NA
A/Minnesota/40/2014	EPI564432	Minnesota Department of Health	Centers for Disease Control and Prevention	NA
A/Minnesota/40/2015	EPI651663	Minnesota Department of Health	Centers for Disease Control and Prevention	NA
A/Minnesota/40/2018	EPI1277474	Minnesota Department of Health	Centers for Disease Control and Prevention	NA
A/Minnesota/41/2019	EPI1487156	Minnesota Department of Health	Centers for Disease Control and Prevention	NA
A/Minnesota/42/2015	EPI671213	Minnesota Department of Health	Centers for Disease Control and Prevention	NA
A/Minnesota/42/2018	EPI1311693	Minnesota Department of Health	Centers for Disease Control and Prevention	NA
A/Minnesota/44/2019	EPI1497380	Minnesota Department of Health	Centers for Disease Control and Prevention	NA
A/Minnesota/47/2015	EPI677517	Minnesota Department of Health	Centers for Disease Control and Prevention	NA
A/Minnesota/47/2018	EPI1321087	Minnesota Department of Health	Centers for Disease Control and Prevention	NA
A/Minnesota/48/2018	EPI1314655	Minnesota Department of Health	Centers for Disease Control and Prevention	NA
A/Minnesota/48/2019	EPI1548494	Maine Health and Environmental Testing Laboratory	Centers for Disease Control and Prevention	NA
A/Minnesota/49/2019	EPI1573743	Minnesota Department of Health	Centers for Disease Control and Prevention	NA
A/Minnesota/5/2008	EPI159819	?	Centers for Disease Control and Prevention	NA
A/Minnesota/5/2009	EPI211270	Minnesota Department of Health	Centers for Disease Control and Prevention	NA
A/Minnesota/5/2011	EPI319732	Minnesota Department of Health	Centers for Disease Control and Prevention	NA
A/Minnesota/5/2012	EPI367528	Minnesota Department of Health	Centers for Disease Control and Prevention	NA
A/Minnesota/5/2013	EPI465530	Minnesota Department of Health	Centers for Disease Control and Prevention	NA
A/Minnesota/5/2017	EPI912720	Minnesota Department of Health	Centers for Disease Control and Prevention	NA
A/Minnesota/50/2017	EPI1146360	Minnesota Department of Health	Centers for Disease Control and Prevention	NA
A/Minnesota/50/2018	EPI1314687	Minnesota Department of Health	Centers for Disease Control and Prevention	NA
A/Minnesota/50/2019	EPI1586729	Minnesota Department of Health	Centers for Disease Control and Prevention	NA
A/Minnesota/51/2015	EPI693607	Minnesota Department of Health	Centers for Disease Control and Prevention	NA
A/Minnesota/51/2018	EPI1319952	Minnesota Department of Health	Centers for Disease Control and Prevention	NA
A/Minnesota/53/2018	EPI1323158	Minnesota Department of Health	Centers for Disease Control and Prevention	NA
A/Minnesota/54/2018	EPI1327563	Minnesota Department of Health	Centers for Disease Control and Prevention	NA
A/Minnesota/6/2008	EPI159854	?	Centers for Disease Control and Prevention	NA
A/Minnesota/6/2011	EPI319734	Minnesota Department of Health	Centers for Disease Control and Prevention	NA
A/Minnesota/61/2015	EPI715547	Minnesota Department of Health	Centers for Disease Control and Prevention	NA
A/Minnesota/69/2016	EPI771167	Minnesota Department of Health	Centers for Disease Control and Prevention	NA
A/Minnesota/7/2008	EPI159856	?	Centers for Disease Control and Prevention	NA
A/Minnesota/7/2011	EPI316107	Minnesota Department of Health	Centers for Disease Control and Prevention	NA
A/Minnesota/7/2014	EPI526049	Minnesota Department of Health	Centers for Disease Control and Prevention	NA
A/Minnesota/71/2016	EPI814292	Minnesota Department of Health	Centers for Disease Control and Prevention	NA
A/Minnesota/73/2016	EPI857221	Minnesota Department of Health	Centers for Disease Control and Prevention	NA
A/Minnesota/8/2011	EPI319736	Minnesota Department of Health	Centers for Disease Control and Prevention	NA
A/Minnesota/8/2019	EPI1372499	Minnesota Department of Health	Centers for Disease Control and Prevention	NA
A/Minnesota/9/2011	EPI319739	Minnesota Department of Health	Centers for Disease Control and Prevention	NA
A/Minnesota/9/2012	EPI375096	Minnesota Department of Health	Centers for Disease Control and Prevention	NA
A/Minnesota/9/2014	EPI537874	Minnesota Department of Health	Centers for Disease Control and Prevention	NA
A/Minsk/1262/2013	EPI466966	Laboratory of Influenza and ILI	National Institute For Medical Research	NA
A/Minsk/137/2007	EPI155680	?	Centers for Disease Control and Prevention	NA
A/Mississippi/1/2008	EPI154168	?	Centers for Disease Control and Prevention	NA
A/Mississippi/1/2012	EPI356595	Mississippi Public Health Laboratory	Centers for Disease Control and Prevention	NA
A/Mississippi/10/2014	EPI552156	Mississippi Public Health Laboratory	Centers for Disease Control and Prevention	NA
A/Mississippi/10/2015	EPI631894	Mississippi Public Health Laboratory	Centers for Disease Control and Prevention	NA
A/Mississippi/10/2019	EPI1382165	Mississippi Public Health Laboratory	Centers for Disease Control and Prevention	NA
A/Mississippi/11/2016	EPI752523	Mississippi Public Health Laboratory	Centers for Disease Control and Prevention	NA
A/Mississippi/11/2019	EPI1382253	Mississippi Public Health Laboratory	Centers for Disease Control and Prevention	NA
A/Mississippi/12/2012	EPI399640	Mississippi Public Health Laboratory	Centers for Disease Control and Prevention	NA
A/Mississippi/12/2017	EPI977147	Mississippi Public Health Laboratory	Centers for Disease Control and Prevention	NA
A/Mississippi/13/2015	EPI673783	Mississippi Public Health Laboratory	Centers for Disease Control and Prevention	NA
A/Mississippi/13/2017	EPI977155	Mississippi Public Health Laboratory	Centers for Disease Control and Prevention	NA
A/Mississippi/14/2014	EPI564704	Mississippi Public Health Laboratory	Centers for Disease Control and Prevention	NA
A/Mississippi/14/2016	EPI775909	Mississippi Public Health Laboratory	Centers for Disease Control and Prevention	NA
A/Mississippi/15/2014	EPI556170	Mississippi Public Health Laboratory	Centers for Disease Control and Prevention	NA
A/Mississippi/15/2016	EPI775917	Mississippi Public Health Laboratory	Centers for Disease Control and Prevention	NA
A/Mississippi/16/2019	EPI1397162	Mississippi Public Health Laboratory	Centers for Disease Control and Prevention	NA
A/Mississippi/17/2014	EPI565623	Mississippi Public Health Laboratory	Centers for Disease Control and Prevention	NA
A/Mississippi/17/2016	EPI870421	Mississippi Public Health Laboratory	Centers for Disease Control and Prevention	NA
A/Mississippi/17/2019	EPI1397170	Mississippi Public Health Laboratory	Centers for Disease Control and Prevention	NA
A/Mississippi/19/2014	EPI558405	Mississippi Public Health Laboratory	Centers for Disease Control and Prevention	NA
A/Mississippi/2/2013	EPI432649	Mississippi Public Health Laboratory	Centers for Disease Control and Prevention	NA
A/Mississippi/2/2015	EPI567374	Mississippi Public Health Laboratory	Centers for Disease Control and Prevention	NA
A/Mississippi/20/2017	EPI1091336	Mississippi Public Health Laboratory	Centers for Disease Control and Prevention	NA
A/Mississippi/21/2017	EPI1079151	Mississippi Public Health Laboratory	Centers for Disease Control and Prevention	NA
A/Mississippi/23/2019	EPI1428113	Mississippi Public Health Laboratory	Centers for Disease Control and Prevention	NA
A/Mississippi/24/2019	EPI1428120	Mississippi Public Health Laboratory	Centers for Disease Control and Prevention	NA
A/Mississippi/25/2019	EPI1448547	Mississippi Public Health Laboratory	Centers for Disease Control and Prevention	NA
A/Mississippi/26/2019	EPI1442551	Mississippi Public Health Laboratory	Centers for Disease Control and Prevention	NA
A/Mississippi/3/2014	EPI548973	Mississippi Public Health Laboratory	Centers for Disease Control and Prevention	NA
A/Mississippi/3/2018	EPI1163904	Mississippi Public Health Laboratory	Centers for Disease Control and Prevention	NA
A/Mississippi/30/2017	EPI1107186	Mississippi Public Health Laboratory	Centers for Disease Control and Prevention	NA
A/Mississippi/31/2017	EPI1107194	Mississippi Public Health Laboratory	Centers for Disease Control and Prevention	NA
A/Mississippi/4/2018	EPI1164027	Mississippi Public Health Laboratory	Centers for Disease Control and Prevention	NA
A/Mississippi/5/2004	EPI228960	?	Other Database Import	NA
A/Mississippi/5/2008	EPI154190	?	Centers for Disease Control and Prevention	NA
A/Mississippi/5/2010	EPI295070	Mississippi Public Health Laboratory	Centers for Disease Control and Prevention	NA
A/Mississippi/5/2011	EPI366355	Mississippi Public Health Laboratory	Centers for Disease Control and Prevention	NA
A/Mississippi/5/2012	EPI375039	Mississippi Public Health Laboratory	Centers for Disease Control and Prevention	NA
A/Mississippi/6/2011	EPI316116	Mississippi Public Health Laboratory	Centers for Disease Control and Prevention	NA
A/Mississippi/6/2012	EPI377455	Mississippi Public Health Laboratory	Centers for Disease Control and Prevention	NA
A/Mississippi/6/2014	EPI545642	Mississippi Public Health Laboratory	Centers for Disease Control and Prevention	NA
A/Mississippi/6/2015	EPI584661	Mississippi Public Health Laboratory	Centers for Disease Control and Prevention	NA
A/Mississippi/7/2014	EPI548981	Mississippi Public Health Laboratory	Centers for Disease Control and Prevention	NA
A/Mississippi/8/2011	EPI319742	Mississippi Public Health Laboratory	Centers for Disease Control and Prevention	NA
A/Mississippi/8/2014	EPI552148	Mississippi Public Health Laboratory	Centers for Disease Control and Prevention	NA
A/Mississippi/9/2011	EPI347517	Mississippi Public Health Laboratory	Centers for Disease Control and Prevention	NA
A/Mississippi/9/2014	EPI552164	Mississippi Public Health Laboratory	Centers for Disease Control and Prevention	NA
A/Mississippi/UR07-0003/2008	EPI176657	?	Other Database Import	NA
A/Mississippi/UR07-0004/2008	EPI171318	?	Other Database Import	NA
A/Mississippi/UR07-0100/2008	EPI174180	?	Other Database Import	NA
A/Missouri/1/2008	EPI154200	?	Centers for Disease Control and Prevention	NA
A/Missouri/10/2016	EPI752793	Missouri Department. of Health & Senior Services	Centers for Disease Control and Prevention	NA
A/Missouri/10/2017	EPI959849	Missouri Department. of Health & Senior Services	Centers for Disease Control and Prevention	NA
A/Missouri/13/2012	EPI408610	Missouri Department. of Health & Senior Services	Centers for Disease Control and Prevention	NA
A/Missouri/13/2016	EPI767318	Missouri Department. of Health & Senior Services	Centers for Disease Control and Prevention	NA
A/Missouri/14/2014	EPI564715	Missouri Department. of Health & Senior Services	Centers for Disease Control and Prevention	NA
A/Missouri/16/2016	EPI824861	Missouri Department. of Health & Senior Services	Centers for Disease Control and Prevention	NA
A/Missouri/17/2014	EPI564381	Missouri Department. of Health & Senior Services	Centers for Disease Control and Prevention	NA
A/Missouri/17/2016	EPI827322	Missouri Department. of Health & Senior Services	Centers for Disease Control and Prevention	NA
A/Missouri/18/2016	EPI840581	Missouri Department. of Health & Senior Services	Centers for Disease Control and Prevention	NA
A/Missouri/19/2016	EPI867536	Missouri Department. of Health & Senior Services	Centers for Disease Control and Prevention	NA
A/Missouri/19/2019	EPI1428272	Missouri Department. of Health & Senior Services	Centers for Disease Control and Prevention	NA
A/Missouri/2/2011	EPI319745	Missouri Department. of Health & Senior Services	Centers for Disease Control and Prevention	NA
A/Missouri/2/2012	EPI355951	Missouri Department. of Health & Senior Services	Centers for Disease Control and Prevention	NA
A/Missouri/2/2016	EPI712449	Missouri Department. of Health & Senior Services	Centers for Disease Control and Prevention	NA
A/Missouri/2/2018	EPI1166743	Missouri Department. of Health & Senior Services	Centers for Disease Control and Prevention	NA
A/Missouri/20/2014	EPI564100	Missouri Department. of Health & Senior Services	Centers for Disease Control and Prevention	NA
A/Missouri/20/2019	EPI1428608	Missouri Department. of Health & Senior Services	Centers for Disease Control and Prevention	NA
A/Missouri/21/2014	EPI575064	Missouri Department. of Health & Senior Services	Centers for Disease Control and Prevention	NA
A/Missouri/24/2016	EPI1056919	Children's Mercy Hospital	Centers for Disease Control and Prevention	NA
A/Missouri/25/2019	EPI1486363	Missouri Department. of Health & Senior Services	Centers for Disease Control and Prevention	NA
A/Missouri/26/2018	EPI1224598	Missouri Department. of Health & Senior Services	Centers for Disease Control and Prevention	NA
A/Missouri/26/2019	EPI1586372	Missouri Department. of Health & Senior Services	Centers for Disease Control and Prevention	NA
A/Missouri/27/2018	EPI1224606	Missouri Department. of Health & Senior Services	Centers for Disease Control and Prevention	NA
A/Missouri/27/2019	EPI1608590	Missouri Department. of Health & Senior Services	Centers for Disease Control and Prevention	NA
A/Missouri/29/2017	EPI1104450	Missouri Department. of Health & Senior Services	Centers for Disease Control and Prevention	NA
A/Missouri/30/2017	EPI1088211	Missouri Department. of Health & Senior Services	Centers for Disease Control and Prevention	NA
A/Missouri/34/2017	EPI1117444	Missouri Department. of Health & Senior Services	Centers for Disease Control and Prevention	NA
A/Missouri/4/2013	EPI442827	Missouri Department. of Health & Senior Services	Centers for Disease Control and Prevention	NA
A/Missouri/4/2014	EPI520373	Missouri Department. of Health & Senior Services	Centers for Disease Control and Prevention	NA
A/Missouri/4/2018	EPI1163943	Missouri Department. of Health & Senior Services	Centers for Disease Control and Prevention	NA
A/Missouri/41/2015	EPI671005	Missouri Department. of Health & Senior Services	Centers for Disease Control and Prevention	NA
A/Missouri/42/2015	EPI685999	Missouri Department. of Health & Senior Services	Centers for Disease Control and Prevention	NA
A/Missouri/42/2018	EPI1239777	Missouri Department. of Health & Senior Services	Centers for Disease Control and Prevention	NA
A/Missouri/45/2018	EPI1239793	Missouri Department. of Health & Senior Services	Centers for Disease Control and Prevention	NA
A/Missouri/49/2017	EPI1146479	Missouri Department. of Health & Senior Services	Centers for Disease Control and Prevention	NA
A/Missouri/5/2008	EPI172409	?	Centers for Disease Control and Prevention	NA
A/Missouri/5/2011	EPI319750	Missouri Department. of Health & Senior Services	Centers for Disease Control and Prevention	NA
A/Missouri/5/2012	EPI363024	Missouri Department. of Health & Senior Services	Centers for Disease Control and Prevention	NA
A/Missouri/5/2013	EPI467404	Missouri Department. of Health & Senior Services	Centers for Disease Control and Prevention	NA
A/Missouri/5/2019	EPI1372610	Missouri Department. of Health & Senior Services	Centers for Disease Control and Prevention	NA
A/Missouri/50/2018	EPI1311797	Missouri Department. of Health & Senior Services	Centers for Disease Control and Prevention	NA
A/Missouri/6/2007	EPI172408	?	Centers for Disease Control and Prevention	NA
A/Missouri/6/2011	EPI342376	Missouri Department. of Health & Senior Services	Centers for Disease Control and Prevention	NA
A/Missouri/6/2012	EPI368477	Missouri Department. of Health & Senior Services	Centers for Disease Control and Prevention	NA
A/Missouri/6/2015	EPI579322	Missouri Department. of Health & Senior Services	Centers for Disease Control and Prevention	NA
A/Missouri/6/2017	EPI942591	Missouri Department. of Health & Senior Services	Centers for Disease Control and Prevention	NA
A/Missouri/6/2019	EPI1372626	Missouri Department. of Health & Senior Services	Centers for Disease Control and Prevention	NA
A/Missouri/8/2012	EPI371947	Missouri Department. of Health & Senior Services	Centers for Disease Control and Prevention	NA
A/Missouri/8/2018	EPI1182869	Missouri Department. of Health & Senior Services	Centers for Disease Control and Prevention	NA
A/Missouri/9/2014	EPI552124	Missouri Department. of Health & Senior Services	Centers for Disease Control and Prevention	NA
A/Missouri/NHRC0001/2000	EPI318474	?	Other Database Import	NA
A/Missouri/NHRC0001/2002	EPI318658	?	Other Database Import	NA
A/Missouri/NHRC0001/2003	EPI318498	?	Other Database Import	NA
A/Missouri/NHRC0001/2005	EPI318546	?	Other Database Import	NA
A/Missouri/NHRC0001/2006	EPI318642	?	Other Database Import	NA
A/Missouri/NHRC0002/2004	EPI320283	?	Other Database Import	NA
A/Miyagi/1/2018	EPI1224366	Miyagi Prefectural Institute of Public Healthand Environment	National Institute of Infectious Diseases (niid)	NA
A/Miyagi/22/2016	EPI743780	Miyagi Prefectural Institute of Public Healthand Environment	National Institute of Infectious Diseases (niid)	NA
A/Miyagi/40/2014	EPI538835	Miyagi Prefectural Institute of Public Healthand Environment	National Institute of Infectious Diseases (niid)	NA
A/Miyagi/61/2017	EPI1013431	Miyagi Prefectural Institute of Public Healthand Environment	National Institute of Infectious Diseases (niid)	NA
A/Miyagi/N1220/2005	EPI2010	?	Other Database Import	NA
A/Miyagi/N1233/2005	EPI2012	?	Other Database Import	NA
A/Miyagi/N1267/2005	EPI2014	?	Other Database Import	NA
A/Miyagi/N1272/2005	EPI2016	?	Other Database Import	NA
A/Miyagi/N1289/2005	EPI2018	?	Other Database Import	NA
A/Miyagi/N1292/2005	EPI2020	?	Other Database Import	NA
A/Miyagi/S125/2006	EPI2098	?	Other Database Import	NA
A/Miyagi/S127/2006	EPI2100	?	Other Database Import	NA
A/Miyagi/S129/2006	EPI2102	?	Other Database Import	NA
A/Miyagi/S130/2006	EPI2104	?	Other Database Import	NA
A/Miyagi/S131/2006	EPI2106	?	Other Database Import	NA
A/Miyagi/S516/2006	EPI2108	?	Other Database Import	NA
A/Miyagi/S520/2006	EPI2110	?	Other Database Import	NA
A/Miyagi/S521/2006	EPI2112	?	Other Database Import	NA
A/Miyagi/S523/2006	EPI2114	?	Other Database Import	NA
A/Miyagi/S524/2006	EPI2116	?	Other Database Import	NA
A/Miyagi/S704/2006	EPI2118	?	Other Database Import	NA
A/Miyagi/S707/2006	EPI2120	?	Other Database Import	NA
A/Miyagi/S709/2006	EPI2122	?	Other Database Import	NA
A/Miyagi/S736/2006	EPI2124	?	Other Database Import	NA
A/Miyagi/S793/2006	EPI2126	?	Other Database Import	NA
A/Miyazaki/115/2017	EPI1201665	Miyazaki Prefectural Institute For Public Health and Environment	National Institute of Infectious Diseases (niid)	NA
A/Miyazaki/27/2010	EPI305298	Miyazaki Prefectural Institute For Public Health and Environment	National Institute of Infectious Diseases (niid)	NA
A/Miyazaki/47/2019	EPI1608318	Miyazaki Prefectural Institute For Public Health and Environment	National Institute of Infectious Diseases (niid)	NA
A/Miyazaki/54/2012	EPI377223	Miyazaki Prefectural Institute For Public Health and Environment	National Institute of Infectious Diseases (niid)	NA
A/Miyazaki/62/2014	EPI553274	Miyazaki Prefectural Institute For Public Health and Environment	National Institute of Infectious Diseases (niid)	NA
A/Miyazaki/72/2018	EPI1312186	Miyazaki Prefectural Institute For Public Health and Environment	National Institute of Infectious Diseases (niid)	NA
A/Miyazaki/92/2011	EPI336901	Miyazaki Prefectural Institute For Public Health and Environment	National Institute of Infectious Diseases (niid)	NA
A/Moldova/161/2011	EPI319287	National Centre For Preventive Medicine	National Institute For Medical Research	NA
A/Moldova/167/2009	EPI215109	National Centre For Preventive Medicine	National Institute For Medical Research	NA
A/Moldova/169/2009	EPI215111	National Centre For Preventive Medicine	National Institute For Medical Research	NA
A/Moldova/601/2011	EPI319299	National Centre For Preventive Medicine	National Institute For Medical Research	NA
A/Montana/1/2012	EPI356158	Montana Laboratory Services Bureau	Centers for Disease Control and Prevention	NA
A/Montana/10/2012	EPI398012	Montana Laboratory Services Bureau	Centers for Disease Control and Prevention	NA
A/Montana/11/2014	EPI548867	Montana Laboratory Services Bureau	Centers for Disease Control and Prevention	NA
A/Montana/13/2012	EPI407301	Montana Public Health Laboratory	Centers for Disease Control and Prevention	NA
A/Montana/13/2016	EPI715555	Montana Laboratory Services Bureau	Centers for Disease Control and Prevention	NA
A/Montana/14/2012	EPI412136	Montana Laboratory Services Bureau	Centers for Disease Control and Prevention	NA
A/Montana/14/2017	EPI1060026	Montana Laboratory Services Bureau	Centers for Disease Control and Prevention	NA
A/Montana/16/2009	EPI232446	Montana Public Health Laboratory	Centers for Disease Control and Prevention	NA
A/Montana/16/2015	EPI650008	Montana Laboratory Services Bureau	Centers for Disease Control and Prevention	NA
A/Montana/17/2014	EPI623475	Montana Laboratory Services Bureau	Centers for Disease Control and Prevention	NA
A/Montana/19/2015	EPI668191	Montana Public Health Laboratory	Centers for Disease Control and Prevention	NA
A/Montana/19/2017	EPI1099499	Montana Laboratory Services Bureau	Centers for Disease Control and Prevention	NA
A/Montana/2/2008	EPI172445	?	Centers for Disease Control and Prevention	NA
A/Montana/2/2011	EPI309592	Montana Public Health Laboratory	Centers for Disease Control and Prevention	NA
A/Montana/20/2014	EPI1365701	Montana Laboratory Services Bureau	Centers for Disease Control and Prevention	NA
A/Montana/20/2017	EPI1093590	Montana Laboratory Services Bureau	Centers for Disease Control and Prevention	NA
A/Montana/21/2014	EPI558330	Montana Laboratory Services Bureau	Centers for Disease Control and Prevention	NA
A/Montana/21/2015	EPI668207	Montana Public Health Laboratory	Centers for Disease Control and Prevention	NA
A/Montana/23/2014	EPI556134	Montana Public Health Laboratory	Centers for Disease Control and Prevention	NA
A/Montana/23/2017	EPI1093582	Montana Laboratory Services Bureau	Centers for Disease Control and Prevention	NA
A/Montana/24/2014	EPI556261	Montana Laboratory Services Bureau	Centers for Disease Control and Prevention	NA
A/Montana/24/2017	EPI1093574	Montana Laboratory Services Bureau	Centers for Disease Control and Prevention	NA
A/Montana/25/2017	EPI1093614	Montana Laboratory Services Bureau	Centers for Disease Control and Prevention	NA
A/Montana/26/2015	EPI668238	Montana Public Health Laboratory	Centers for Disease Control and Prevention	NA
A/Montana/27/2013	EPI509455	Montana Public Health Laboratory	Centers for Disease Control and Prevention	NA
A/Montana/27/2015	EPI668246	Montana Public Health Laboratory	Centers for Disease Control and Prevention	NA
A/Montana/28/2015	EPI685586	Montana Laboratory Services Bureau	Centers for Disease Control and Prevention	NA
A/Montana/29/2015	EPI668350	Montana Laboratory Services Bureau	Centers for Disease Control and Prevention	NA
A/Montana/29/2019	EPI1442360	Montana Laboratory Services Bureau	Centers for Disease Control and Prevention	NA
A/Montana/3/2013	EPI442818	Montana Laboratory Services Bureau	Centers for Disease Control and Prevention	NA
A/Montana/30/2015	EPI671021	Montana Laboratory Services Bureau	Centers for Disease Control and Prevention	NA
A/Montana/31/2015	EPI671029	Montana Laboratory Services Bureau	Centers for Disease Control and Prevention	NA
A/Montana/31/2017	EPI1104610	Montana Laboratory Services Bureau	Centers for Disease Control and Prevention	NA
A/Montana/32/2015	EPI671037	Montana Laboratory Services Bureau	Centers for Disease Control and Prevention	NA
A/Montana/35/2019	EPI1479461	Montana Laboratory Services Bureau	Centers for Disease Control and Prevention	NA
A/Montana/36/2015	EPI693599	Montana Laboratory Services Bureau	Centers for Disease Control and Prevention	NA
A/Montana/37/2018	EPI1322618	Montana Laboratory Services Bureau	Centers for Disease Control and Prevention	NA
A/Montana/38/2019	EPI1548169	Montana Laboratory Services Bureau	Centers for Disease Control and Prevention	NA
A/Montana/39/2015	EPI711457	Montana Laboratory Services Bureau	Centers for Disease Control and Prevention	NA
A/Montana/39/2019	EPI1573709	Montana Laboratory Services Bureau	Centers for Disease Control and Prevention	NA
A/Montana/4/2009	EPI185884	Montana Public Health Laboratory	Centers for Disease Control and Prevention	NA
A/Montana/4/2010	EPI301023	Montana Public Health Laboratory	Centers for Disease Control and Prevention	NA
A/Montana/4/2011	EPI316119	Montana Public Health Laboratory	Centers for Disease Control and Prevention	NA
A/Montana/40/2019	EPI1597462	Montana Laboratory Services Bureau	Centers for Disease Control and Prevention	NA
A/Montana/41/2019	EPI1597470	Montana Laboratory Services Bureau	Centers for Disease Control and Prevention	NA
A/Montana/43/2016	EPI771175	Montana Laboratory Services Bureau	Centers for Disease Control and Prevention	NA
A/Montana/44/2016	EPI836577	Montana Laboratory Services Bureau	Centers for Disease Control and Prevention	NA
A/Montana/44/2019	EPI1605997	Montana Laboratory Services Bureau	Centers for Disease Control and Prevention	NA
A/Montana/45/2016	EPI836585	Montana Laboratory Services Bureau	Centers for Disease Control and Prevention	NA
A/Montana/46/2019	EPI1609534	Montana Laboratory Services Bureau	Centers for Disease Control and Prevention	NA
A/Montana/47/2019	EPI1609550	Montana Laboratory Services Bureau	Centers for Disease Control and Prevention	NA
A/Montana/5/2007	EPI154443	?	Centers for Disease Control and Prevention	NA
A/Montana/5/2009	EPI185887	Montana Public Health Laboratory	Centers for Disease Control and Prevention	NA
A/Montana/5/2011	EPI316122	Montana Public Health Laboratory	Centers for Disease Control and Prevention	NA
A/Montana/5/2014	EPI520415	Montana Laboratory Services Bureau	Centers for Disease Control and Prevention	NA
A/Montana/53/2016	EPI862536	Montana Laboratory Services Bureau	Centers for Disease Control and Prevention	NA
A/Montana/6/2012	EPI359598	Montana Public Health Laboratory	Centers for Disease Control and Prevention	NA
A/Montana/7/2011	EPI319756	Montana Public Health Laboratory	Centers for Disease Control and Prevention	NA
A/Montana/7/2012	EPI371940	Montana Public Health Laboratory	Centers for Disease Control and Prevention	NA
A/Montana/7/2015	EPI588619	Montana Laboratory Services Bureau	Centers for Disease Control and Prevention	NA
A/Montana/7/2019	EPI1372689	Montana Laboratory Services Bureau	Centers for Disease Control and Prevention	NA
A/Montana/8/2007	EPI134491	?	Centers for Disease Control and Prevention	NA
A/Montana/8/2010	EPI302251	Montana Public Health Laboratory	Centers for Disease Control and Prevention	NA
A/Montana/8/2011	EPI347520	Montana Public Health Laboratory	Centers for Disease Control and Prevention	NA
A/Montana/8/2012	EPI375036	Montana Public Health Laboratory	Centers for Disease Control and Prevention	NA
A/Montana/8/2019	EPI1372681	Montana Laboratory Services Bureau	Centers for Disease Control and Prevention	NA
A/Montana/9/2014	EPI552378	Montana Laboratory Services Bureau	Centers for Disease Control and Prevention	NA
A/Montana/9/2016	EPI722651	Montana Laboratory Services Bureau	Centers for Disease Control and Prevention	NA
A/Montenegro/283/2012	EPI392297	Institute of Public Health	National Institute For Medical Research	NA
A/Moramanga/3423/2012	EPI450667	Institut Pasteur De Madagascar	National Institute For Medical Research	NA
A/Morioka/18/2006	EPI141318	?	Other Database Import	NA
A/Morioka/22/2006	EPI141319	?	Other Database Import	NA
A/Morioka/29/2006	EPI141320	?	Other Database Import	NA
A/Morioka/34/2002	EPI141313	?	Other Database Import	NA
A/Morioka/35/2005	EPI141315	?	Other Database Import	NA
A/Morioka/38/2005	EPI141316	?	Other Database Import	NA
A/Morioka/52/2002	EPI141314	?	Other Database Import	NA
A/Morobe/10/2009	EPI211198	Central Public Health Laboratory	WHO Collaborating Centre For Reference and Research On Influenza	NA
A/Morobe/2/2009	EPI211200	Central Public Health Laboratory	WHO Collaborating Centre For Reference and Research On Influenza	NA
A/Morocco/534/2017	EPI1091663	Institut National d'Hygiène	National Institute of Hygiene	NA
A/Moscow/10/1999	EPI103336	?	Other Database Import	NA
A/Moscow/100/2015	EPI624576	Ivanovsky Research Institute of Virology Rams	Crick Worldwide Influenza Centre	NA
A/Moscow/101/2015	EPI624578	Ivanovsky Research Institute of Virology Rams	Crick Worldwide Influenza Centre	NA
A/Moscow/105/2013	EPI466789	Ivanovsky Research Institute of Virology Rams	National Institute For Medical Research	NA
A/Moscow/118/2008	EPI168572	?	Centers for Disease Control and Prevention	NA
A/Moscow/13/2007	EPI155506	?	Centers for Disease Control and Prevention	NA
A/Moscow/133/2015	EPI624582	Ivanovsky Research Institute of Virology Rams	Crick Worldwide Influenza Centre	NA
A/Moscow/134/2015	EPI643697	Ivanovsky Research Institute of Virology Rams	Centers for Disease Control and Prevention	NA
A/Moscow/134/2016	EPI814401	Ivanovsky Research Institute of Virology Rams	Centers for Disease Control and Prevention	NA
A/Moscow/135/2016	EPI781641	Ivanovsky Research Institute of Virology Rams	Crick Worldwide Influenza Centre	NA
A/Moscow/137/2013	EPI505238	Ivanovsky Research Institute of Virology Rams	National Institute For Medical Research	NA
A/Moscow/138/2013	EPI505240	Ivanovsky Research Institute of Virology Rams	National Institute For Medical Research	NA
A/Moscow/140/2013	EPI505242	Ivanovsky Research Institute of Virology Rams	National Institute For Medical Research	NA
A/Moscow/146/2019	EPI1582656	Ivanovsky Research Institute of Virology Rams	Crick Worldwide Influenza Centre	NA
A/Moscow/149/2018	EPI1282869	Ivanovsky Research Institute of Virology Rams	Centers for Disease Control and Prevention	NA
A/Moscow/156/2015	EPI704219	Ivanovsky Research Institute of Virology Rams	Crick Worldwide Influenza Centre	NA
A/Moscow/165/2016	EPI918034	Ivanovsky Research Institute of Virology Rams	Centers for Disease Control and Prevention	NA
A/Moscow/17/2007	EPI155515	?	Centers for Disease Control and Prevention	NA
A/Moscow/21/2009	EPI387599	?	Other Database Import	NA
A/Moscow/24/2009	EPI387584	?	Other Database Import	NA
A/Moscow/26/2009	EPI387602	?	Other Database Import	NA
A/Moscow/402/2009	EPI296716	?	Other Database Import	NA
A/Moscow/416/2009	EPI296718	?	Other Database Import	NA
A/Moscow/419/2009	EPI296717	?	Other Database Import	NA
A/Moscow/74/2017	EPI1038787	Ivanovsky Research Institute of Virology Rams	Centers for Disease Control and Prevention	NA
A/Moscow/84/2012	EPI450669	Ivanovsky Research Institute of Virology Rams	National Institute For Medical Research	NA
A/Moscow/CRIE-145/2015	EPI638296	?	Central Research Institute For Epidemiology	NA
A/Moscow/WRAIR4307N/2011	EPI325995	?	Other Database Import	NA
A/Moscow/WRAIR4307T/2011	EPI326003	?	Other Database Import	NA
A/Mozambique/205/2019	EPI1495901	Laboratorio De Isolamento Viral	Centers for Disease Control and Prevention	NA
A/Mozambique/207/2016	EPI857597	Laboratorio De Isolamento Viral	Centers for Disease Control and Prevention	NA
A/Mozambique/213/2019	EPI1487215	Laboratorio De Isolamento Viral	Centers for Disease Control and Prevention	NA
A/Mozambique/300/2019	EPI1497503	Laboratorio De Isolamento Viral	Centers for Disease Control and Prevention	NA
A/Mozambique/301/2019	EPI1495830	Laboratorio De Isolamento Viral	Centers for Disease Control and Prevention	NA
A/Mozambique/309/2017	EPI1117620	Laboratorio De Isolamento Viral	Centers for Disease Control and Prevention	NA
A/Mozambique/418/2018	EPI1271282	Laboratorio De Isolamento Viral	Centers for Disease Control and Prevention	NA
A/Mozambique/8218/2018	EPI1277346	Laboratorio De Isolamento Viral	Centers for Disease Control and Prevention	NA
A/Mozambique/IR424/2015	EPI672376	Laboratorio De Isolamento Viral	Crick Worldwide Influenza Centre	NA
A/Mozambique/IR436/2015	EPI672378	Laboratorio De Isolamento Viral	Crick Worldwide Influenza Centre	NA
A/Mozambique/IR451/2015	EPI672380	Laboratorio De Isolamento Viral	Crick Worldwide Influenza Centre	NA
A/Mozambique/IR493/2015	EPI672388	Laboratorio De Isolamento Viral	Crick Worldwide Influenza Centre	NA
A/Mozambique/IR803/2015	EPI672394	Laboratorio De Isolamento Viral	Crick Worldwide Influenza Centre	NA
A/Mumbai/2349/2009	EPI599003	?	Other Database Import	NA
A/Mumbai/2516/2009	EPI599001	?	Other Database Import	NA
A/Mumbai/2559/2009	EPI599002	?	Other Database Import	NA
A/Mumbai/261/2009	EPI598993	?	Other Database Import	NA
A/Mumbai/2832/2009	EPI599000	?	Other Database Import	NA
A/Mumbai/3021/2009	EPI598999	?	Other Database Import	NA
A/Mumbai/3067/2009	EPI598998	?	Other Database Import	NA
A/Mumbai/3103/2009	EPI598997	?	Other Database Import	NA
A/Mumbai/3150/2009	EPI598996	?	Other Database Import	NA
A/Mumbai/3196/2009	EPI598995	?	Other Database Import	NA
A/Mumbai/3258/2009	EPI598994	?	Other Database Import	NA
A/Mumbai/3983/2009	EPI598992	?	Other Database Import	NA
A/Mumbai/5256/2010	EPI598990	?	Other Database Import	NA
A/Mumbai/5257/2010	EPI598989	?	Other Database Import	NA
A/Mumbai/5420/2010	EPI598991	?	Other Database Import	NA
A/Mumbai/5460/2010	EPI598988	?	Other Database Import	NA
A/Murcia/RR6923/2010	EPI309736	Instituto De Salud Carlos Iii	National Institute For Medical Research	NA
A/Murmansk/RII06/2012	EPI423940	?	Other Database Import	NA
A/Myanmar/13M002/2013	EPI562625	?	Niigata University	NA
A/Myanmar/13M020/2013	EPI566213	?	Niigata University	NA
A/Myanmar/13M044/2013	EPI566530	?	Niigata University	NA
A/Myanmar/13M056/2013	EPI564858	?	Niigata University	NA
A/Myanmar/13M061/2013	EPI566538	?	Niigata University	NA
A/Myanmar/13M062/2013	EPI566546	?	Niigata University	NA
A/Myanmar/13M076/2013	EPI566626	?	Niigata University	NA
A/Myanmar/13M082/2013	EPI564866	?	Niigata University	NA
A/Myanmar/13M084/2013	EPI566634	?	Niigata University	NA
A/Myanmar/13M098/2013	EPI566718	?	Niigata University	NA
A/Myanmar/13M300/2013	EPI566766	?	Niigata University	NA
A/Myanmar/14M122/2014	EPI568069	?	Niigata University	NA
A/Myanmar/14M187/2014	EPI568077	?	Niigata University	NA
A/Myanmar/14M391/2014	EPI568093	?	Niigata University	NA
A/Myanmar/18MI025/2018	EPI1260416	National Health Laboratory	National Institute of Infectious Diseases (niid)	NA
A/Myanmar/I-246/2011	EPI364708	National Health Laboratory	National Institute of Infectious Diseases (niid)	NA
A/Myanmar/I-270/2011	EPI364712	National Health Laboratory	National Institute of Infectious Diseases (niid)	NA
A/Myanmar/I-272/2011	EPI364714	National Health Laboratory	National Institute of Infectious Diseases (niid)	NA
A/Myanmar/I001/2015	EPI667362	National Health Laboratory	National Institute of Infectious Diseases (niid)	NA
A/Myanmar/I006/2015	EPI667370	National Health Laboratory	National Institute of Infectious Diseases (niid)	NA
A/Myanmar/M005/2005	EPI156686	?	Niigata University	NA
A/Myanmar/M022/2008	EPI220085	?	Other Database Import	NA
A/Myanmar/M042/2008	EPI220087	?	Other Database Import	NA
A/Myanmar/M082/2008	EPI220089	?	Other Database Import	NA
A/Myanmar/M084/2008	EPI220091	?	Other Database Import	NA
A/Myanmar/M106/2008	EPI220093	?	Other Database Import	NA
A/Myanmar/M107/2007	EPI156688	?	Niigata University	NA
A/Myanmar/M109/2007	EPI156690	?	Niigata University	NA
A/Myanmar/M114/2008	EPI220095	?	Other Database Import	NA
A/Myanmar/M154/2007	EPI156692	?	Niigata University	NA
A/Myanmar/M156/2008	EPI220097	?	Other Database Import	NA
A/Myanmar/M158/2007	EPI156694	?	Niigata University	NA
A/Myanmar/M163/2007	EPI156696	?	Niigata University	NA
A/Myanmar/M173/2007	EPI156698	?	Niigata University	NA
A/Myanmar/M174/2007	EPI156700	?	Niigata University	NA
A/Myanmar/M178/2007	EPI156702	?	Niigata University	NA
A/Myanmar/M187/2007	EPI156704	?	Niigata University	NA
A/Myanmar/M238/2007	EPI178302	?	Niigata University	NA
A/Myanmar/M248/2007	EPI176521	?	Niigata University	NA
A/Myanmar/M250/2008	EPI220099	?	Other Database Import	NA
A/Myanmar/M258/2008	EPI220101	?	Other Database Import	NA
A/Myanmar/M260/2007	EPI176523	?	Niigata University	NA
A/Nagano-C/15/2015	EPI586565	Nagano City Health Center	National Institute of Infectious Diseases (niid)	NA
A/Nagano-C/21/2016	EPI861637	Nagano City Health Center	Centers for Disease Control and Prevention	NA
A/Nagano-C/25/2019	EPI1498249	Nagano City Health Center	National Institute of Infectious Diseases (niid)	NA
A/Nagano-C/33/2012	EPI393733	Nagano City Health Center	National Institute of Infectious Diseases (niid)	NA
A/Nagano-C/37/2014	EPI536485	Nagano City Health Center	National Institute of Infectious Diseases (niid)	NA
A/Nagano-C/49/2017	EPI1013453	Nagano City Health Center	National Institute of Infectious Diseases (niid)	NA
A/Nagano-C/53/2011	EPI355019	Nagano City Health Center	National Institute of Infectious Diseases (niid)	NA
A/Nagano/1201/2008	EPI211075	?	National Institute of Infectious Diseases (niid)	NA
A/Nagano/2197/2018	EPI1270418	Nagano Environmental Conservation Research Institute	National Institute of Infectious Diseases (niid)	NA
A/Nagano/2204/2012	EPI396307	Nagano Environmental Conservation Research Institute	National Institute of Infectious Diseases (niid)	NA
A/Nagano/2224/2018	EPI1270426	Nagano Environmental Conservation Research Institute	National Institute of Infectious Diseases (niid)	NA
A/Nagano/2283/2018	EPI1278924	Nagano Environmental Conservation Research Institute	National Institute of Infectious Diseases (niid)	NA
A/Nagano/2291/2019	EPI1485545	Nagano Environmental Conservation Research Institute	National Institute of Infectious Diseases (niid)	NA
A/Nagano/2376/2012	EPI407012	Nagano Environmental Conservation Research Institute	National Institute of Infectious Diseases (niid)	NA
A/Nagano/2410/2019	EPI1566679	Nagano Environmental Conservation Research Institute	National Institute of Infectious Diseases (niid)	NA
A/Nagano/2458/2012	EPI418051	Nagano Environmental Conservation Research Institute	National Institute of Infectious Diseases (niid)	NA
A/Nagano/2513/2015	EPI687104	Nagano Environmental Conservation Research Institute	National Institute of Infectious Diseases (niid)	NA
A/Nagano/2531/2018	EPI1362965	Nagano Environmental Conservation Research Institute	Centers for Disease Control and Prevention	NA
A/Nagano/2599/2019	EPI1640094	Nagano Environmental Conservation Research Institute	National Institute of Infectious Diseases (niid)	NA
A/Nagano/2611/2013	EPI511037	Nagano Environmental Conservation Research Institute	National Institute of Infectious Diseases (niid)	NA
A/Nagasaki/10N001/2010	EPI340613	?	Other Database Import	NA
A/Nagasaki/10N008/2011	EPI340610	?	Other Database Import	NA
A/Nagasaki/10N033/2011	EPI340608	?	Other Database Import	NA
A/Nagasaki/10N053/2011	EPI340606	?	Other Database Import	NA
A/Nagasaki/13N001/2014	EPI507789	Niigata University	Niigata University	NA
A/Nagasaki/13N020/2014	EPI581040	?	Other Database Import	NA
A/Nagasaki/13N049/2014	EPI581054	?	Other Database Import	NA
A/Nagasaki/13N053/2014	EPI559440	?	Niigata University	NA
A/Nagasaki/13N101/2014	EPI566935	?	Niigata University	NA
A/Nagasaki/14N005/2014	EPI566943	?	Niigata University	NA
A/Nagasaki/N01/2005	EPI1926	?	Other Database Import	NA
A/Nagasaki/N07/2005	EPI1928	?	Other Database Import	NA
A/Nagasaki/N113/2006	EPI1930	?	Other Database Import	NA
A/Nagasaki/N126/2006	EPI1932	?	Other Database Import	NA
A/Nagasaki/N131/2006	EPI1936	?	Other Database Import	NA
A/Nagasaki/N150/2006	EPI1938	?	Other Database Import	NA
A/Nagasaki/N32/2006	EPI2076	?	Other Database Import	NA
A/Nagasaki/N76/2006	EPI2082	?	Other Database Import	NA
A/Nagasaki/N87/2005	EPI2084	?	Other Database Import	NA
A/Nagasaki/N91/2006	EPI1934	?	Other Database Import	NA
A/Nagoya/10/2008	EPI211076	?	National Institute of Infectious Diseases (niid)	NA
A/Nairobi/1/2006	EPI2040951	Kenya Medical Research Institute (kemri)	WHO Collaborating Centre For Reference and Research On Influenza	NA
A/NakhonRatachasima/35/2015	EPI649505	WHO National Influenza Centre, National Institute of Medical Research (nimr)	Centers for Disease Control and Prevention	NA
A/NakhonRatachasima/635/2004	EPI1937917	WHO National Influenza Centre, National Institute of Medical Research (nimr)	Other Database Import	NA
A/NakhonSiThammarat/295/2018	EPI1359646	WHO National Influenza Centre, National Institute of Medical Research (nimr)	WHO Collaborating Centre For Reference and Research On Influenza	NA
A/Nakhonphanom/359/2016	EPI919242	WHO National Influenza Centre, National Institute of Medical Research (nimr)	WHO Collaborating Centre For Reference and Research On Influenza	NA
A/Nakhonsithammarat/198/2019	EPI1573893	WHO National Influenza Centre, National Institute of Medical Research (nimr)	Centers for Disease Control and Prevention	NA
A/Nakhonsithammarat/21/2018	EPI1311781	WHO National Influenza Centre, National Institute of Medical Research (nimr)	Centers for Disease Control and Prevention	NA
A/Nanchang/933/1995	EPI12689	Centers for Disease Control and Prevention	Other Database Import	NA
A/Nanjing/1654/2010	EPI297533	?	Other Database Import	NA
A/Nanjing/1655/2010	EPI297523	?	Other Database Import	NA
A/Nanjing/M1/2013	EPI450525	Jiangsu Provincial Center For Disease Control and Prevention	Jiangsu Provincial Center For Disease Control & Prevention	NA
A/Nantes/1441/2017	EPI1098394	Institut Pasteur	Institut Pasteur	NA
A/Nara/1021/2013	EPI468503	Nara Prefectural Institute For Hygiene and Environment	National Institute of Infectious Diseases (niid)	NA
A/Nara/38/2014	EPI536481	Nara Prefectural Institute For Hygiene and Environment	National Institute of Infectious Diseases (niid)	NA
A/Nara/42/2014	EPI553232	Nara Prefectural Institute For Hygiene and Environment	National Institute of Infectious Diseases (niid)	NA
A/Naryan-Mar/RII-1/2018	EPI1280638	?	WHO National Influenza Centre Russian Federation	NA
A/Nauru/19/2011	EPI331670	Republic of Nauru Hospital	WHO Collaborating Centre For Reference and Research On Influenza	NA
A/Nauru/3/2011	EPI332618	Republic of Nauru Hospital	WHO Collaborating Centre For Reference and Research On Influenza	NA
A/Nauru/5/2011	EPI332626	Republic of Nauru Hospital	WHO Collaborating Centre For Reference and Research On Influenza	NA
A/Navarra/1503/2013	EPI498392	Instituto De Salud Carlos Iii	National Institute For Medical Research	NA
A/Navarra/1552/2013	EPI515847	Servicio de Microbiología Complejo Hospitalario De Navarra	Other Database Import	NA
A/Nebraska/1/2012	EPI353481	Nebraska Public Health Lab	Centers for Disease Control and Prevention	NA
A/Nebraska/10/2016	EPI722666	Nebraska Public Health Lab	Centers for Disease Control and Prevention	NA
A/Nebraska/10/2019	EPI1548122	Nebraska Public Health Lab	Centers for Disease Control and Prevention	NA
A/Nebraska/11/2011	EPI319759	Nebraska Public Health Lab	Centers for Disease Control and Prevention	NA
A/Nebraska/11/2012	EPI408612	Nebraska Public Health Lab	Centers for Disease Control and Prevention	NA
A/Nebraska/11/2019	EPI1548130	Nebraska Public Health Lab	Centers for Disease Control and Prevention	NA
A/Nebraska/12/2011	EPI319762	Nebraska Public Health Lab	Centers for Disease Control and Prevention	NA
A/Nebraska/12/2019	EPI1593455	Nebraska Public Health Lab	Centers for Disease Control and Prevention	NA
A/Nebraska/13/2017	EPI1099892	Nebraska Public Health Lab	Centers for Disease Control and Prevention	NA
A/Nebraska/13/2019	EPI1593462	Nebraska Public Health Lab	Centers for Disease Control and Prevention	NA
A/Nebraska/14/2011	EPI353501	Nebraska Public Health Lab	Centers for Disease Control and Prevention	NA
A/Nebraska/15/2011	EPI349370	Nebraska Public Health Lab	Centers for Disease Control and Prevention	NA
A/Nebraska/15/2014	EPI556547	Nebraska Public Health Lab	Centers for Disease Control and Prevention	NA
A/Nebraska/16/2015	EPI631870	Nebraska Public Health Lab	Centers for Disease Control and Prevention	NA
A/Nebraska/18/2018	EPI1356692	Nebraska Public Health Lab	Centers for Disease Control and Prevention	NA
A/Nebraska/19/2013	EPI508644	Nebraska Public Health Lab	Centers for Disease Control and Prevention	NA
A/Nebraska/19/2015	EPI686142	Nebraska Public Health Lab	Centers for Disease Control and Prevention	NA
A/Nebraska/19/2017	EPI1146456	Nebraska Public Health Lab	Centers for Disease Control and Prevention	NA
A/Nebraska/2/2008	EPI159840	The Nebraska Medical Center	Centers for Disease Control and Prevention	NA
A/Nebraska/2/2014	EPI516679	Nebraska Public Health Lab	Centers for Disease Control and Prevention	NA
A/Nebraska/2/2017	EPI911583	Nebraska Public Health Lab	Centers for Disease Control and Prevention	NA
A/Nebraska/20/2016	EPI832124	Nebraska Public Health Lab	Centers for Disease Control and Prevention	NA
A/Nebraska/20/2017	EPI1146464	Nebraska Public Health Lab	Centers for Disease Control and Prevention	NA
A/Nebraska/20/2018	EPI1356699	Nebraska Public Health Lab	Centers for Disease Control and Prevention	NA
A/Nebraska/21/2009	EPI232573	Nebraska Public Health Lab	Centers for Disease Control and Prevention	NA
A/Nebraska/21/2016	EPI832372	Nebraska Public Health Lab	Centers for Disease Control and Prevention	NA
A/Nebraska/3/2008	EPI156179	?	Centers for Disease Control and Prevention	NA
A/Nebraska/3/2014	EPI520352	Nebraska Public Health Lab	Centers for Disease Control and Prevention	NA
A/Nebraska/3/2015	EPI575385	Nebraska Public Health Lab	Centers for Disease Control and Prevention	NA
A/Nebraska/3/2018	EPI1205932	Nebraska Public Health Lab	Centers for Disease Control and Prevention	NA
A/Nebraska/4/2014	EPI520355	Nebraska Public Health Lab	Centers for Disease Control and Prevention	NA
A/Nebraska/4/2017	EPI943451	Nebraska Public Health Lab	Centers for Disease Control and Prevention	NA
A/Nebraska/5/2011	EPI309418	Nebraska Public Health Lab	Centers for Disease Control and Prevention	NA
A/Nebraska/5/2014	EPI520361	Nebraska Public Health Lab	Centers for Disease Control and Prevention	NA
A/Nebraska/5/2015	EPI575604	Nebraska Public Health Lab	Centers for Disease Control and Prevention	NA
A/Nebraska/6/2015	EPI572096	Nebraska Public Health Lab	Centers for Disease Control and Prevention	NA
A/Nebraska/7/2012	EPI359069	Nebraska Public Health Lab	Centers for Disease Control and Prevention	NA
A/Nebraska/7/2017	EPI1056274	Nebraska Public Health Lab	Centers for Disease Control and Prevention	NA
A/Nebraska/7/2019	EPI1382133	Nebraska Public Health Lab	Centers for Disease Control and Prevention	NA
A/Nebraska/8/2008	EPI185890	?	Centers for Disease Control and Prevention	NA
A/Nebraska/8/2012	EPI367521	Nebraska Public Health Lab	Centers for Disease Control and Prevention	NA
A/Nebraska/8/2018	EPI1271554	Nebraska Public Health Lab	Centers for Disease Control and Prevention	NA
A/Nebraska/9/2011	EPI316128	Nebraska Public Health Lab	Centers for Disease Control and Prevention	NA
A/Nebraska/9/2012	EPI375025	U.S. Air Force School of Aerospace Medicine	Centers for Disease Control and Prevention	NA
A/Nebraska/9/2018	EPI1323166	Nebraska Public Health Lab	Centers for Disease Control and Prevention	NA
A/Neimenggu-Keerqin/1871/2018	EPI1339095	WHO Chinese National Influenza Center	WHO Chinese National Influenza Center	NA
A/Neimenggu-Xilinhaote/1166/2016	EPI777814	WHO Chinese National Influenza Center	WHO Chinese National Influenza Center	NA
A/NelsonMarlborough/1/2000	EPI29201	?	Other Database Import	NA
A/NelsonMarlborough/1/2013	EPI526803	Institute of Environmental Science and Research	WHO Collaborating Centre For Reference and Research On Influenza	NA
A/Nepal/1012C/2013	EPI574095	National Public Health Laboratory	National Institute of Infectious Diseases (niid)	NA
A/Nepal/1074B/2013	EPI574097	National Public Health Laboratory	National Institute of Infectious Diseases (niid)	NA
A/Nepal/1167B/2013	EPI574101	National Public Health Laboratory	National Institute of Infectious Diseases (niid)	NA
A/Nepal/1181C/2013	EPI574103	National Public Health Laboratory	National Institute of Infectious Diseases (niid)	NA
A/Nepal/1261B/2014	EPI578949	National Public Health Laboratory	National Institute of Infectious Diseases (niid)	NA
A/Nepal/1298A/2013	EPI578931	National Public Health Laboratory	National Institute of Infectious Diseases (niid)	NA
A/Nepal/1299A/2013	EPI578933	National Public Health Laboratory	National Institute of Infectious Diseases (niid)	NA
A/Nepal/1302A/2013	EPI578935	National Public Health Laboratory	National Institute of Infectious Diseases (niid)	NA
A/Nepal/1319/2014	EPI715762	National Public Health Laboratory	National Institute of Infectious Diseases (niid)	NA
A/Nepal/1336/2014	EPI715764	National Public Health Laboratory	National Institute of Infectious Diseases (niid)	NA
A/Nepal/1337/2014	EPI715766	National Public Health Laboratory	National Institute of Infectious Diseases (niid)	NA
A/Nepal/1375A/2013	EPI578937	National Public Health Laboratory	National Institute of Infectious Diseases (niid)	NA
A/Nepal/1380A/2013	EPI578939	National Public Health Laboratory	National Institute of Infectious Diseases (niid)	NA
A/Nepal/1395A/2013	EPI578941	National Public Health Laboratory	National Institute of Infectious Diseases (niid)	NA
A/Nepal/1397A/2013	EPI578943	National Public Health Laboratory	National Institute of Infectious Diseases (niid)	NA
A/Nepal/1442B/2013	EPI578929	National Public Health Laboratory	National Institute of Infectious Diseases (niid)	NA
A/Nepal/1474A/2013	EPI578945	National Public Health Laboratory	National Institute of Infectious Diseases (niid)	NA
A/Nepal/1501A/2013	EPI578947	National Public Health Laboratory	National Institute of Infectious Diseases (niid)	NA
A/Nepal/1530B/2014	EPI578951	National Public Health Laboratory	National Institute of Infectious Diseases (niid)	NA
A/Nepal/1564/2014	EPI715768	National Public Health Laboratory	National Institute of Infectious Diseases (niid)	NA
A/Nepal/1637A/2014	EPI578953	National Public Health Laboratory	National Institute of Infectious Diseases (niid)	NA
A/Nepal/1638C/2014	EPI578955	National Public Health Laboratory	National Institute of Infectious Diseases (niid)	NA
A/Nepal/1639A/2014	EPI578957	National Public Health Laboratory	National Institute of Infectious Diseases (niid)	NA
A/Nepal/1640A/2014	EPI578959	National Public Health Laboratory	National Institute of Infectious Diseases (niid)	NA
A/Nepal/1642A/2014	EPI578961	National Public Health Laboratory	National Institute of Infectious Diseases (niid)	NA
A/Nepal/19FL0702/2019	EPI1484987	National Public Health Laboratory	National Institute of Infectious Diseases (niid)	NA
A/Nepal/19FL1203/2019	EPI1484989	National Public Health Laboratory	National Institute of Infectious Diseases (niid)	NA
A/Nepal/19FL1376/2019	EPI1484991	National Public Health Laboratory	National Institute of Infectious Diseases (niid)	NA
A/Nepal/19FL1496/2019	EPI1484993	National Public Health Laboratory	National Institute of Infectious Diseases (niid)	NA
A/Nepal/19FL3323/2019	EPI1711305	National Public Health Laboratory	National Institute of Infectious Diseases (niid)	NA
A/Nepal/20/2013	EPI475329	National Public Health Laboratory	National Institute of Infectious Diseases (niid)	NA
A/Nepal/29/2013	EPI475333	National Public Health Laboratory	National Institute of Infectious Diseases (niid)	NA
A/Nepal/307/2013	EPI544189	National Public Health Laboratory	National Institute of Infectious Diseases (niid)	NA
A/Nepal/32/2013	EPI475335	National Public Health Laboratory	National Institute of Infectious Diseases (niid)	NA
A/Nepal/398/2009	EPI232576	Thailand Moph U.S. CDC Collaboration (ieip)	Centers for Disease Control and Prevention	NA
A/Nepal/401/2015	EPI715770	National Public Health Laboratory	National Institute of Infectious Diseases (niid)	NA
A/Nepal/413/2013	EPI475338	National Public Health Laboratory	National Institute of Infectious Diseases (niid)	NA
A/Nepal/439/2009	EPI232579	Thailand Moph U.S. CDC Collaboration (ieip)	Centers for Disease Control and Prevention	NA
A/Nepal/481/2013	EPI543742	National Public Health Laboratory	National Institute of Infectious Diseases (niid)	NA
A/Nepal/630/2014	EPI715760	National Public Health Laboratory	National Institute of Infectious Diseases (niid)	NA
A/Nepal/869/2013	EPI569810	National Public Health Laboratory	National Institute of Infectious Diseases (niid)	NA
A/Nepal/870/2013	EPI569812	National Public Health Laboratory	National Institute of Infectious Diseases (niid)	NA
A/Nepal/925/2013	EPI569816	National Public Health Laboratory	National Institute of Infectious Diseases (niid)	NA
A/Nepal/926/2013	EPI574057	National Public Health Laboratory	National Institute of Infectious Diseases (niid)	NA
A/Nepal/931/2013	EPI574061	National Public Health Laboratory	National Institute of Infectious Diseases (niid)	NA
A/Nepal/933/2013	EPI574065	National Public Health Laboratory	National Institute of Infectious Diseases (niid)	NA
A/Nepal/935/2013	EPI574067	National Public Health Laboratory	National Institute of Infectious Diseases (niid)	NA
A/Nepal/940/2013	EPI574071	National Public Health Laboratory	National Institute of Infectious Diseases (niid)	NA
A/Nepal/943/2013	EPI574075	National Public Health Laboratory	National Institute of Infectious Diseases (niid)	NA
A/Nepal/947/2013	EPI574079	National Public Health Laboratory	National Institute of Infectious Diseases (niid)	NA
A/Nepal/948c/2013	EPI574081	National Public Health Laboratory	National Institute of Infectious Diseases (niid)	NA
A/Nepal/953B/2013	EPI574089	National Public Health Laboratory	National Institute of Infectious Diseases (niid)	NA
A/Nepal/954B/2013	EPI574091	National Public Health Laboratory	National Institute of Infectious Diseases (niid)	NA
A/Nepal/998B/2013	EPI574093	National Public Health Laboratory	National Institute of Infectious Diseases (niid)	NA
A/Netherlands/1/2002	EPI362924	?	Other Database Import	NA
A/Netherlands/109/2003	EPI364395	?	Other Database Import	NA
A/Netherlands/118/2001	EPI541881	?	Other Database Import	NA
A/Netherlands/124/2001	EPI367067	?	Other Database Import	NA
A/Netherlands/132/2004	EPI1627271	Erasmus Medical Center	Erasmus Medical Center	NA
A/Netherlands/1387/2019	EPI1520176	Erasmus Medical Center	Erasmus Medical Center	NA
A/Netherlands/17/2004	EPI541875	?	Erasmus Medical Center	NA
A/Netherlands/177/2008	EPI541895	?	Erasmus Medical Center	NA
A/Netherlands/182/2006	EPI541885	?	Erasmus Medical Center	NA
A/Netherlands/197/2000	EPI541871	?	Erasmus Medical Center	NA
A/Netherlands/20/2003	EPI362928	?	Other Database Import	NA
A/Netherlands/2247/2013	EPI499603	Erasmus University of Rotterdam	National Institute For Medical Research	NA
A/Netherlands/23/2004	EPI541877	?	Erasmus Medical Center	NA
A/Netherlands/3/2000	EPI367059	?	Other Database Import	NA
A/Netherlands/300/1997	EPI367043	?	Other Database Import	NA
A/Netherlands/3061/2016	EPI817065	National Institute For Public Health and The Environment (rivm)	National Institute For Public Health and The Environment (rivm)	NA
A/Netherlands/311/2002	EPI541883	?	Erasmus Medical Center	NA
A/Netherlands/312/2003	EPI367102	?	Other Database Import	NA
A/Netherlands/333/2002	EPI541873	?	Erasmus Medical Center	NA
A/Netherlands/348/2007	EPI367144	?	Other Database Import	NA
A/Netherlands/377/2008	EPI541893	?	Other Database Import	NA
A/Netherlands/38/2007	EPI541891	National Institute For Public Health and The Environment (rivm)	Erasmus Medical Center	NA
A/Netherlands/395/2014	EPI557319	National Institute For Public Health and The Environment (rivm)	National Institute For Medical Research	NA
A/Netherlands/4/2007	EPI541889	?	Erasmus Medical Center	NA
A/Netherlands/41/2006	EPI541887	?	Erasmus Medical Center	NA
A/Netherlands/42/2006	EPI367120	?	Other Database Import	NA
A/Netherlands/427/1998	EPI362891	?	Other Database Import	NA
A/Netherlands/462/1998	EPI367051	?	Other Database Import	NA
A/Netherlands/5/1998	EPI367216	?	Other Database Import	NA
A/Netherlands/51/2000	EPI541867	Erasmus Medical Center	Erasmus Medical Center	NA
A/Netherlands/525/2014	EPI574645	National Institute For Public Health and The Environment (rivm)	National Institute For Medical Research	NA
A/Netherlands/533/2012	EPI426092	Erasmus University of Rotterdam	National Institute For Medical Research	NA
A/Netherlands/548/2005	EPI1627269	Erasmus Medical Center	Erasmus Medical Center	NA
A/Netherlands/555/2012	EPI426094	Erasmus University of Rotterdam	National Institute For Medical Research	NA
A/Netherlands/69/2007	EPI367136	?	Other Database Import	NA
A/Netherlands/713/2011	EPI354202	Erasmus Medical Center	National Institute For Medical Research	NA
A/Netherlands/761/2009	EPI362362	?	Other Database Import	NA
A/Netherlands/773/2014	EPI590405	National Institute For Public Health and The Environment (rivm)	National Institute For Public Health and The Environment (rivm)	NA
A/Netherlands/88/2003	EPI362935	?	Other Database Import	NA
A/Netherlands/9/2010	EPI367232	Erasmus University of Rotterdam	Other Database Import	NA
A/Netherlands/93/2005	EPI541879	?	Erasmus Medical Center	NA
A/Neuquen/13234/2014	EPI543131	Instituto Nacional De Enfermedades Infecciosas	National Institute For Medical Research	NA
A/Neuquen/1354922/2011	EPI407259	Servicio De Virosis Respiratorias Inei Anlis Carlos G. Malbran	Malbran	NA
A/Neuquen/1359747/2011	EPI407260	Servicio De Virosis Respiratorias Inei Anlis Carlos G. Malbran	Malbran	NA
A/Nevada/1/2012	EPI353487	Nevada State Health Laboratory	Centers for Disease Control and Prevention	NA
A/Nevada/10/2015	EPI575317	Nevada State Health Laboratory	Centers for Disease Control and Prevention	NA
A/Nevada/11/2011	EPI346448	Nevada State Health Laboratory	Centers for Disease Control and Prevention	NA
A/Nevada/11/2014	EPI537847	Southern Nevada Public Health Lab	Centers for Disease Control and Prevention	NA
A/Nevada/13/2012	EPI371829	Southern Nevada Public Health Lab	Centers for Disease Control and Prevention	NA
A/Nevada/14/2012	EPI371832	Southern Nevada Public Health Lab	Centers for Disease Control and Prevention	NA
A/Nevada/15/2015	EPI579395	Southern Nevada Public Health Lab	Centers for Disease Control and Prevention	NA
A/Nevada/16/2012	EPI371837	Nevada State Health Laboratory	Centers for Disease Control and Prevention	NA
A/Nevada/17/2015	EPI579858	Southern Nevada Public Health Lab	Centers for Disease Control and Prevention	NA
A/Nevada/18/2012	EPI375439	Southern Nevada Public Health Lab	Centers for Disease Control and Prevention	NA
A/Nevada/18/2015	EPI579808	Southern Nevada Public Health Lab	Centers for Disease Control and Prevention	NA
A/Nevada/19/2012	EPI375460	Southern Nevada Public Health Lab	Centers for Disease Control and Prevention	NA
A/Nevada/19/2015	EPI579905	Southern Nevada Public Health Lab	Centers for Disease Control and Prevention	NA
A/Nevada/2/2008	EPI193960	?	Centers for Disease Control and Prevention	NA
A/Nevada/20/2012	EPI375454	Nevada State Health Laboratory	Centers for Disease Control and Prevention	NA
A/Nevada/21/2016	EPI748115	Southern Nevada Public Health Lab	Centers for Disease Control and Prevention	NA
A/Nevada/21/2017	EPI1117476	Nevada State Health Laboratory	Centers for Disease Control and Prevention	NA
A/Nevada/21/2019	EPI1432333	Nevada State Health Laboratory	Centers for Disease Control and Prevention	NA
A/Nevada/22/2015	EPI622146	Southern Nevada Public Health Lab	Centers for Disease Control and Prevention	NA
A/Nevada/22/2016	EPI747839	Nevada State Health Laboratory	Centers for Disease Control and Prevention	NA
A/Nevada/23/2017	EPI1117484	Nevada State Health Laboratory	Centers for Disease Control and Prevention	NA
A/Nevada/24/2014	EPI558175	Nevada State Health Laboratory	Centers for Disease Control and Prevention	NA
A/Nevada/24/2016	EPI752475	Nevada State Health Laboratory	Centers for Disease Control and Prevention	NA
A/Nevada/24/2017	EPI1124205	Southern Nevada Public Health Lab	Centers for Disease Control and Prevention	NA
A/Nevada/25/2012	EPI387789	Southern Nevada Public Health Lab	Centers for Disease Control and Prevention	NA
A/Nevada/25/2019	EPI1497312	Nevada State Health Laboratory	Centers for Disease Control and Prevention	NA
A/Nevada/26/2012	EPI404934	Southern Nevada Public Health Lab	Centers for Disease Control and Prevention	NA
A/Nevada/27/2014	EPI558153	Nevada State Health Laboratory	Centers for Disease Control and Prevention	NA
A/Nevada/3/2010	EPI291567	Nevada State Health Laboratory	Centers for Disease Control and Prevention	NA
A/Nevada/3/2015	EPI575278	Nevada State Health Laboratory	Centers for Disease Control and Prevention	NA
A/Nevada/3/2016	EPI712457	Nevada State Health Laboratory	Centers for Disease Control and Prevention	NA
A/Nevada/30/2019	EPI1482863	Nevada State Health Laboratory	Centers for Disease Control and Prevention	NA
A/Nevada/32/2013	EPI503906	Nevada State Health Laboratory	Centers for Disease Control and Prevention	NA
A/Nevada/35/2016	EPI775877	Nevada State Health Laboratory	Centers for Disease Control and Prevention	NA
A/Nevada/36/2012	EPI432602	Nevada State Health Laboratory	Centers for Disease Control and Prevention	NA
A/Nevada/36/2015	EPI624216	Southern Nevada Public Health Lab	Centers for Disease Control and Prevention	NA
A/Nevada/37/2016	EPI857517	Southern Nevada Public Health Lab	Centers for Disease Control and Prevention	NA
A/Nevada/38/2015	EPI696053	Nevada State Health Laboratory	Centers for Disease Control and Prevention	NA
A/Nevada/38/2016	EPI858110	Nevada State Health Laboratory	Centers for Disease Control and Prevention	NA
A/Nevada/39/2015	EPI696061	Nevada State Health Laboratory	Centers for Disease Control and Prevention	NA
A/Nevada/39/2016	EPI862234	Nevada State Health Laboratory	Centers for Disease Control and Prevention	NA
A/Nevada/4/2010	EPI295195	Nevada State Health Laboratory	Centers for Disease Control and Prevention	NA
A/Nevada/4/2011	EPI309537	Nevada State Health Laboratory	Centers for Disease Control and Prevention	NA
A/Nevada/4/2013	EPI439426	Southern Nevada Public Health Lab	Centers for Disease Control and Prevention	NA
A/Nevada/40/2016	EPI862242	Nevada State Health Laboratory	Centers for Disease Control and Prevention	NA
A/Nevada/43/2016	EPI865587	Nevada State Health Laboratory	Centers for Disease Control and Prevention	NA
A/Nevada/46/2016	EPI865611	Nevada State Health Laboratory	Centers for Disease Control and Prevention	NA
A/Nevada/5/2007	EPI134469	?	Centers for Disease Control and Prevention	NA
A/Nevada/5/2013	EPI447159	Southern Nevada Public Health Lab	Centers for Disease Control and Prevention	NA
A/Nevada/6/2009	EPI185892	Nevada State Health Laboratory	Centers for Disease Control and Prevention	NA
A/Nevada/6/2011	EPI316130	Nevada State Health Laboratory	Centers for Disease Control and Prevention	NA
A/Nevada/6/2014	EPI509967	Southern Nevada Public Health Lab	Centers for Disease Control and Prevention	NA
A/Nevada/6/2015	EPI572143	Southern Nevada Public Health Lab	Centers for Disease Control and Prevention	NA
A/Nevada/6/2017	EPI955781	Nevada State Health Laboratory	Centers for Disease Control and Prevention	NA
A/Nevada/7/2011	EPI319765	Southern Nevada Public Health Lab	Centers for Disease Control and Prevention	NA
A/Nevada/7/2013	EPI486588	Nevada State Health Laboratory	Centers for Disease Control and Prevention	NA
A/Nevada/8/2011	EPI319768	Southern Nevada Public Health Lab	Centers for Disease Control and Prevention	NA
A/Nevada/8/2012	EPI360941	Southern Nevada Public Health Lab	Centers for Disease Control and Prevention	NA
A/Nevada/9/2012	EPI368465	Southern Nevada Public Health Lab	Centers for Disease Control and Prevention	NA
A/Nevada/9/2014	EPI531750	Nevada State Health Laboratory	Centers for Disease Control and Prevention	NA
A/Nevada/9/2015	EPI575309	Nevada State Health Laboratory	Centers for Disease Control and Prevention	NA
A/Nevada/WRAIR1144P/2009	EPI275560	?	Other Database Import	NA
A/Nevada/WRAIR1258P/2009	EPI325755	?	Other Database Import	NA
A/NewBrunswick/RV2374/2019	EPI1525237	Hôpital Georges L. Dumont	Public Health Agency of Canada (phac)	NA
A/NewBrunswick/RV2424/2013	EPI507542	National Microbiology Laboratory, Health Canada	Centers for Disease Control and Prevention	NA
A/NewBrunswick/RV2446/2019	EPI1736916	Hôpital Georges L. Dumont	Public Health Agency of Canada (phac)	NA
A/NewBrunswick/RV3098/2016	EPI868134	National Microbiology Laboratory, Health Canada	Centers for Disease Control and Prevention	NA
A/NewBrunswick/RV3876/2018	EPI1261313	?	Public Health Agency of Canada (phac)	NA
A/NewBrunswick/RV3888/2018	EPI1325056	Provincial Laboratory of Public Health For Southern Alberta	Centers for Disease Control and Prevention	NA
A/NewBrunswick/RV3896/2018	EPI1265632	?	Public Health Agency of Canada (phac)	NA
A/NewCaledonia/10/2006	EPI2035512	Institut Pasteur New Caledonia	WHO Collaborating Centre For Reference and Research On Influenza	NA
A/NewCaledonia/11/2003	EPI1447492	Institut Pasteur New Caledonia	WHO Collaborating Centre For Reference and Research On Influenza	NA
A/NewCaledonia/12/2004	EPI2120364	Institut Pasteur New Caledonia	WHO Collaborating Centre For Reference and Research On Influenza	NA
A/NewCaledonia/14/2003	EPI1447494	Institut Pasteur New Caledonia	WHO Collaborating Centre For Reference and Research On Influenza	NA
A/NewCaledonia/18/2004	EPI2017286	Institut Pasteur New Caledonia	WHO Collaborating Centre For Reference and Research On Influenza	NA
A/NewCaledonia/19/2002	EPI1926862	Institut Pasteur New Caledonia	WHO Collaborating Centre For Reference and Research On Influenza	NA
A/NewCaledonia/20/2003	EPI1447498	Institut Pasteur New Caledonia	WHO Collaborating Centre For Reference and Research On Influenza	NA
A/NewCaledonia/21/2019	EPI1484819	Institut Pasteur New Caledonia	WHO Collaborating Centre For Reference and Research On Influenza	NA
A/NewCaledonia/6/2002	EPI1926864	Institut Pasteur New Caledonia	WHO Collaborating Centre For Reference and Research On Influenza	NA
A/NewCaledonia/6/2004	EPI1937920	Institut Pasteur New Caledonia	WHO Collaborating Centre For Reference and Research On Influenza	NA
A/NewCaledonia/8/2006	EPI2035534	Institut Pasteur New Caledonia	WHO Collaborating Centre For Reference and Research On Influenza	NA
A/NewHampshire/1/2009	EPI185895	New Hampshire Public Health Laboratories	Centers for Disease Control and Prevention	NA
A/NewHampshire/1/2011	EPI309568	New Hampshire Public Health Laboratories	Centers for Disease Control and Prevention	NA
A/NewHampshire/1/2014	EPI509975	New Hampshire Public Health Laboratories	Centers for Disease Control and Prevention	NA
A/NewHampshire/1/2017	EPI895689	New Hampshire Public Health Laboratories	Centers for Disease Control and Prevention	NA
A/NewHampshire/10/2011	EPI351305	New Hampshire Public Health Laboratories	Centers for Disease Control and Prevention	NA
A/NewHampshire/10/2012	EPI376520	New Hampshire Public Health Laboratories	Centers for Disease Control and Prevention	NA
A/NewHampshire/11/2012	EPI397993	New Hampshire Public Health Laboratories	Centers for Disease Control and Prevention	NA
A/NewHampshire/11/2014	EPI531759	New Hampshire Public Health Laboratories	Centers for Disease Control and Prevention	NA
A/NewHampshire/11/2016	EPI752641	New Hampshire Public Health Laboratories	Centers for Disease Control and Prevention	NA
A/NewHampshire/12/2012	EPI404952	New Hampshire Public Health Laboratories	Centers for Disease Control and Prevention	NA
A/NewHampshire/12/2015	EPI579208	New Hampshire Public Health Laboratories	Centers for Disease Control and Prevention	NA
A/NewHampshire/13/2015	EPI579800	New Hampshire Public Health Laboratories	Centers for Disease Control and Prevention	NA
A/NewHampshire/13/2016	EPI752649	New Hampshire Public Health Laboratories	Centers for Disease Control and Prevention	NA
A/NewHampshire/13/2019	EPI1387180	New Hampshire Public Health Laboratories	Centers for Disease Control and Prevention	NA
A/NewHampshire/15/2015	EPI588743	New Hampshire Public Health Laboratories	Centers for Disease Control and Prevention	NA
A/NewHampshire/16/2017	EPI979261	New Hampshire Public Health Laboratories	Centers for Disease Control and Prevention	NA
A/NewHampshire/17/2017	EPI979269	New Hampshire Public Health Laboratories	Centers for Disease Control and Prevention	NA
A/NewHampshire/18/2014	EPI547968	New Hampshire Public Health Laboratories	Centers for Disease Control and Prevention	NA
A/NewHampshire/18/2019	EPI1428765	New Hampshire Public Health Laboratories	Centers for Disease Control and Prevention	NA
A/NewHampshire/19/2014	EPI549060	New Hampshire Public Health Laboratories	Centers for Disease Control and Prevention	NA
A/NewHampshire/19/2017	EPI1000754	New Hampshire Public Health Laboratories	Other Database Import	NA
A/NewHampshire/2/2011	EPI316132	New Hampshire Public Health Laboratories	Centers for Disease Control and Prevention	NA
A/NewHampshire/2/2014	EPI510913	New Hampshire Public Health Laboratories	Centers for Disease Control and Prevention	NA
A/NewHampshire/2/2017	EPI895697	New Hampshire Public Health Laboratories	Centers for Disease Control and Prevention	NA
A/NewHampshire/20/2019	EPI1428745	New Hampshire Public Health Laboratories	Centers for Disease Control and Prevention	NA
A/NewHampshire/21/2016	EPI858323	New Hampshire Public Health Laboratories	Centers for Disease Control and Prevention	NA
A/NewHampshire/21/2018	EPI1224812	New Hampshire Public Health Laboratories	Centers for Disease Control and Prevention	NA
A/NewHampshire/22/2016	EPI862384	New Hampshire Public Health Laboratories	Centers for Disease Control and Prevention	NA
A/NewHampshire/22/2018	EPI1224820	New Hampshire Public Health Laboratories	Centers for Disease Control and Prevention	NA
A/NewHampshire/24/2016	EPI868454	New Hampshire Public Health Laboratories	Centers for Disease Control and Prevention	NA
A/NewHampshire/24/2017	EPI1117380	New Hampshire Public Health Laboratories	Centers for Disease Control and Prevention	NA
A/NewHampshire/24/2018	EPI1277498	New Hampshire Public Health Laboratories	Centers for Disease Control and Prevention	NA
A/NewHampshire/24/2019	EPI1439351	New Hampshire Public Health Laboratories	Centers for Disease Control and Prevention	NA
A/NewHampshire/25/2018	EPI1273661	New Hampshire Public Health Laboratories	Centers for Disease Control and Prevention	NA
A/NewHampshire/27/2018	EPI1323102	New Hampshire Public Health Laboratories	Centers for Disease Control and Prevention	NA
A/NewHampshire/29/2019	EPI1442040	New Hampshire Public Health Laboratories	Centers for Disease Control and Prevention	NA
A/NewHampshire/3/2013	EPI436269	New Hampshire Public Health Laboratories	Centers for Disease Control and Prevention	NA
A/NewHampshire/3/2014	EPI510901	New Hampshire Public Health Laboratories	Centers for Disease Control and Prevention	NA
A/NewHampshire/3/2016	EPI752392	New Hampshire Public Health Laboratories	Centers for Disease Control and Prevention	NA
A/NewHampshire/30/2014	EPI558256	New Hampshire Public Health Laboratories	Centers for Disease Control and Prevention	NA
A/NewHampshire/32/2014	EPI564519	New Hampshire Public Health Laboratories	Centers for Disease Control and Prevention	NA
A/NewHampshire/39/2015	EPI683940	New Hampshire Public Health Laboratories	Centers for Disease Control and Prevention	NA
A/NewHampshire/4/2009	EPI185897	New Hampshire Public Health Laboratories	Centers for Disease Control and Prevention	NA
A/NewHampshire/4/2010	EPI302300	New Hampshire Public Health Laboratories	Centers for Disease Control and Prevention	NA
A/NewHampshire/4/2011	EPI316135	New Hampshire Public Health Laboratories	Centers for Disease Control and Prevention	NA
A/NewHampshire/4/2012	EPI359601	New Hampshire Public Health Laboratories	Centers for Disease Control and Prevention	NA
A/NewHampshire/5/2011	EPI316137	New Hampshire Public Health Laboratories	Centers for Disease Control and Prevention	NA
A/NewHampshire/5/2012	EPI368474	New Hampshire Public Health Laboratories	Centers for Disease Control and Prevention	NA
A/NewHampshire/5/2015	EPI571974	New Hampshire Public Health Laboratories	Centers for Disease Control and Prevention	NA
A/NewHampshire/6/2017	EPI925416	New Hampshire Public Health Laboratories	Centers for Disease Control and Prevention	NA
A/NewHampshire/7/2011	EPI319774	New Hampshire Public Health Laboratories	Centers for Disease Control and Prevention	NA
A/NewHampshire/7/2017	EPI925424	New Hampshire Public Health Laboratories	Centers for Disease Control and Prevention	NA
A/NewHampshire/8/2012	EPI375059	New Hampshire Public Health Laboratories	Centers for Disease Control and Prevention	NA
A/NewHampshire/8/2014	EPI516687	New Hampshire Public Health Laboratories	Centers for Disease Control and Prevention	NA
A/NewHampshire/8/2017	EPI964642	New Hampshire Public Health Laboratories	Centers for Disease Control and Prevention	NA
A/NewHampshire/9/2014	EPI524307	New Hampshire Public Health Laboratories	Centers for Disease Control and Prevention	NA
A/NewHampshire/9/2015	EPI622352	New Hampshire Public Health Laboratories	Centers for Disease Control and Prevention	NA
A/NewHampshire/9/2016	EPI761685	New Hampshire Public Health Laboratories	Centers for Disease Control and Prevention	NA
A/NewHampshire/9/2019	EPI1368054	New Hampshire Public Health Laboratories	Centers for Disease Control and Prevention	NA
A/NewJersey/1/2011	EPI309554	New Jersey Department of Health & Senior Services	Centers for Disease Control and Prevention	NA
A/NewJersey/1/2012	EPI358024	New Jersey Department of Health & Senior Services	Centers for Disease Control and Prevention	NA
A/NewJersey/1/2014	EPI516689	New Jersey Department of Health & Senior Services	Centers for Disease Control and Prevention	NA
A/NewJersey/1/2017	EPI896622	New Jersey Department of Health & Senior Services	Centers for Disease Control and Prevention	NA
A/NewJersey/10/2013	EPI492749	New Jersey Department of Health & Senior Services	Centers for Disease Control and Prevention	NA
A/NewJersey/12/2017	EPI964657	New Jersey Department of Health & Senior Services	Centers for Disease Control and Prevention	NA
A/NewJersey/13/2015	EPI588815	New Jersey Department of Health & Senior Services	Centers for Disease Control and Prevention	NA
A/NewJersey/14/2007	EPI134433	Hackensack University Medical Center	Centers for Disease Control and Prevention	NA
A/NewJersey/14/2008	EPI159844	?	Centers for Disease Control and Prevention	NA
A/NewJersey/14/2013	EPI498505	New Jersey Department of Health & Senior Services	Centers for Disease Control and Prevention	NA
A/NewJersey/15/2008	EPI159836	?	Centers for Disease Control and Prevention	NA
A/NewJersey/15/2017	EPI964681	New Jersey Department of Health & Senior Services	Centers for Disease Control and Prevention	NA
A/NewJersey/16/2015	EPI622118	New Jersey Department of Health & Senior Services	Centers for Disease Control and Prevention	NA
A/NewJersey/17/2013	EPI498496	New Jersey Department of Health & Senior Services	Centers for Disease Control and Prevention	NA
A/NewJersey/17/2016	EPI761724	New Jersey Department of Health & Senior Services	Centers for Disease Control and Prevention	NA
A/NewJersey/18/2016	EPI761740	New Jersey Department of Health & Senior Services	Centers for Disease Control and Prevention	NA
A/NewJersey/19/2007	EPI134092	?	Centers for Disease Control and Prevention	NA
A/NewJersey/2/2010	EPI309543	New Jersey Department of Health & Senior Services	Centers for Disease Control and Prevention	NA
A/NewJersey/2/2014	EPI526037	New Jersey Department of Health & Senior Services	Centers for Disease Control and Prevention	NA
A/NewJersey/20/2016	EPI771191	New Jersey Department of Health & Senior Services	Centers for Disease Control and Prevention	NA
A/NewJersey/21/2007	EPI138761	?	Centers for Disease Control and Prevention	NA
A/NewJersey/22/2014	EPI544467	New Jersey Department of Health & Senior Services	Centers for Disease Control and Prevention	NA
A/NewJersey/22/2016	EPI771199	New Jersey Department of Health & Senior Services	Centers for Disease Control and Prevention	NA
A/NewJersey/22/2017	EPI979490	New Jersey Department of Health & Senior Services	Centers for Disease Control and Prevention	NA
A/NewJersey/23/2016	EPI776051	New Jersey Department of Health & Senior Services	Centers for Disease Control and Prevention	NA
A/NewJersey/23/2017	EPI979498	New Jersey Department of Health & Senior Services	Centers for Disease Control and Prevention	NA
A/NewJersey/24/2016	EPI771207	New Jersey Department of Health & Senior Services	Centers for Disease Control and Prevention	NA
A/NewJersey/26/2014	EPI552912	New Jersey Department of Health & Senior Services	Centers for Disease Control and Prevention	NA
A/NewJersey/27/2014	EPI552899	New Jersey Department of Health & Senior Services	Centers for Disease Control and Prevention	NA
A/NewJersey/28/2016	EPI896613	New Jersey Department of Health & Senior Services	Centers for Disease Control and Prevention	NA
A/NewJersey/29/2014	EPI556254	New Jersey Department of Health & Senior Services	Centers for Disease Control and Prevention	NA
A/NewJersey/29/2019	EPI1486785	New Jersey Department of Health & Senior Services	Centers for Disease Control and Prevention	NA
A/NewJersey/3/2013	EPI443726	New Jersey Department of Health & Senior Services	Centers for Disease Control and Prevention	NA
A/NewJersey/3/2014	EPI521899	New Jersey Department of Health & Senior Services	Centers for Disease Control and Prevention	NA
A/NewJersey/3/2018	EPI1163848	New Jersey Department of Health & Senior Services	Centers for Disease Control and Prevention	NA
A/NewJersey/3/2019	EPI1368140	New Jersey Department of Health & Senior Services	Centers for Disease Control and Prevention	NA
A/NewJersey/30/2017	EPI1056306	New Jersey Department of Health & Senior Services	Centers for Disease Control and Prevention	NA
A/NewJersey/38/2018	EPI1282608	New York State Department of Health	Centers for Disease Control and Prevention	NA
A/NewJersey/4/2002	EPI235642	?	Other Database Import	NA
A/NewJersey/4/2010	EPI316144	New Jersey Department of Health & Senior Services	Centers for Disease Control and Prevention	NA
A/NewJersey/4/2011	EPI316146	New Jersey Department of Health & Senior Services	Centers for Disease Control and Prevention	NA
A/NewJersey/4/2012	EPI407326	New Jersey Department of Health & Senior Services	Centers for Disease Control and Prevention	NA
A/NewJersey/4/2014	EPI526043	New Jersey Department of Health & Senior Services	Centers for Disease Control and Prevention	NA
A/NewJersey/4/2015	EPI579341	New Jersey Department of Health & Senior Services	Centers for Disease Control and Prevention	NA
A/NewJersey/4/2018	EPI1163840	New Jersey Department of Health & Senior Services	Centers for Disease Control and Prevention	NA
A/NewJersey/41/2018	EPI1310160	New York State Department of Health	Centers for Disease Control and Prevention	NA
A/NewJersey/42/2018	EPI1327667	New Jersey Department of Health & Senior Services	Centers for Disease Control and Prevention	NA
A/NewJersey/43/2018	EPI1327579	New Jersey Department of Health & Senior Services	Centers for Disease Control and Prevention	NA
A/NewJersey/48/2015	EPI631578	New Jersey Department of Health & Senior Services	Centers for Disease Control and Prevention	NA
A/NewJersey/48/2018	EPI1334392	New Jersey Department of Health & Senior Services	Centers for Disease Control and Prevention	NA
A/NewJersey/49/2015	EPI624010	New Jersey Department of Health & Senior Services	Centers for Disease Control and Prevention	NA
A/NewJersey/5/2013	EPI460797	New Jersey Department of Health & Senior Services	Centers for Disease Control and Prevention	NA
A/NewJersey/5/2014	EPI521903	New Jersey Department of Health & Senior Services	Centers for Disease Control and Prevention	NA
A/NewJersey/50/2015	EPI631586	New Jersey Department of Health & Senior Services	Centers for Disease Control and Prevention	NA
A/NewJersey/52/2015	EPI710272	New Jersey Department of Health & Senior Services	Centers for Disease Control and Prevention	NA
A/NewJersey/55/2015	EPI746930	New Jersey Department of Health & Senior Services	Centers for Disease Control and Prevention	NA
A/NewJersey/56/2015	EPI710280	Naval Health Research Center	Centers for Disease Control and Prevention	NA
A/NewJersey/58/2018	EPI1361992	New Jersey Department of Health & Senior Services	Centers for Disease Control and Prevention	NA
A/NewJersey/6/2019	EPI1368148	New Jersey Department of Health & Senior Services	Centers for Disease Control and Prevention	NA
A/NewJersey/7/2008	EPI152569	?	Centers for Disease Control and Prevention	NA
A/NewJersey/7/2016	EPI747647	New Jersey Department of Health & Senior Services	Centers for Disease Control and Prevention	NA
A/NewJersey/8/2011	EPI352214	New Jersey Department of Health & Senior Services	Centers for Disease Control and Prevention	NA
A/NewJersey/8/2013	EPI484529	New Jersey Department of Health & Senior Services	Centers for Disease Control and Prevention	NA
A/NewJersey/8/2015	EPI579573	New Jersey Department of Health & Senior Services	Centers for Disease Control and Prevention	NA
A/NewJersey/9/2018	EPI1197419	New Jersey Department of Health & Senior Services	Centers for Disease Control and Prevention	NA
A/NewJersey/NHRC0001/2003	EPI318530	?	Other Database Import	NA
A/NewJersey/NHRC0001/2005	EPI320720	?	Other Database Import	NA
A/NewJersey/WRAIR1146P/2009	EPI275576	?	Other Database Import	NA
A/NewJersey/WRAIR1248P/2009	EPI325715	?	Other Database Import	NA
A/NewMexico/10/2014	EPI1107900	New Mexico Department of Health	Centers for Disease Control and Prevention	NA
A/NewMexico/10/2015	EPI579845	New Mexico Department of Health	Centers for Disease Control and Prevention	NA
A/NewMexico/11/2011	EPI326313	New Mexico Department of Health	Centers for Disease Control and Prevention	NA
A/NewMexico/11/2013	EPI463597	New Mexico Department of Health	Centers for Disease Control and Prevention	NA
A/NewMexico/11/2014	EPI537598	New Mexico Department of Health	Centers for Disease Control and Prevention	NA
A/NewMexico/12/2011	EPI352202	New Mexico Department of Health	Centers for Disease Control and Prevention	NA
A/NewMexico/12/2015	EPI588544	New Mexico Department of Health	Centers for Disease Control and Prevention	NA
A/NewMexico/13/2015	EPI622064	New Mexico Department of Health	Centers for Disease Control and Prevention	NA
A/NewMexico/14/2018	EPI1205543	New Mexico Department of Health	Centers for Disease Control and Prevention	NA
A/NewMexico/16/2014	EPI537861	New Mexico Department of Health	Centers for Disease Control and Prevention	NA
A/NewMexico/18/2015	EPI624142	New Mexico Department of Health	Centers for Disease Control and Prevention	NA
A/NewMexico/19/2015	EPI624272	New Mexico Department of Health	Centers for Disease Control and Prevention	NA
A/NewMexico/19/2019	EPI1409139	New Mexico Department of Health	Centers for Disease Control and Prevention	NA
A/NewMexico/2/2008	EPI163146	?	Centers for Disease Control and Prevention	NA
A/NewMexico/2/2012	EPI360917	New Mexico Department of Health	Centers for Disease Control and Prevention	NA
A/NewMexico/2/2017	EPI911215	New Mexico Department of Health	Centers for Disease Control and Prevention	NA
A/NewMexico/20/2017	EPI1085755	New Mexico Department of Health	Centers for Disease Control and Prevention	NA
A/NewMexico/20/2019	EPI1409131	New Mexico Department of Health	Centers for Disease Control and Prevention	NA
A/NewMexico/21/2017	EPI1085763	New Mexico Department of Health	Centers for Disease Control and Prevention	NA
A/NewMexico/22/2015	EPI649984	New Mexico Department of Health	Centers for Disease Control and Prevention	NA
A/NewMexico/23/2012	EPI432599	New Mexico Department of Health	Centers for Disease Control and Prevention	NA
A/NewMexico/23/2013	EPI503485	New Mexico Department of Health	Centers for Disease Control and Prevention	NA
A/NewMexico/23/2017	EPI1094398	New Mexico Department of Health	Centers for Disease Control and Prevention	NA
A/NewMexico/24/2012	EPI439337	New Mexico Department of Health	Centers for Disease Control and Prevention	NA
A/NewMexico/24/2017	EPI1094406	New Mexico Department of Health	Centers for Disease Control and Prevention	NA
A/NewMexico/25/2017	EPI1117412	New Mexico Department of Health	Centers for Disease Control and Prevention	NA
A/NewMexico/25/2019	EPI1432828	New Mexico Department of Health	Centers for Disease Control and Prevention	NA
A/NewMexico/26/2015	EPI673708	New Mexico Department of Health	Centers for Disease Control and Prevention	NA
A/NewMexico/26/2017	EPI1117420	New Mexico Department of Health	Centers for Disease Control and Prevention	NA
A/NewMexico/26/2019	EPI1432836	New Mexico Department of Health	Centers for Disease Control and Prevention	NA
A/NewMexico/27/2014	EPI544444	New Mexico Department of Health	Centers for Disease Control and Prevention	NA
A/NewMexico/29/2016	EPI752721	New Mexico Department of Health	Centers for Disease Control and Prevention	NA
A/NewMexico/3/2009	EPI194007	New Mexico Department of Health	Centers for Disease Control and Prevention	NA
A/NewMexico/3/2011	EPI319779	New Mexico Department of Health	Centers for Disease Control and Prevention	NA
A/NewMexico/3/2013	EPI438382	New Mexico Department of Health	Centers for Disease Control and Prevention	NA
A/NewMexico/30/2014	EPI555537	New Mexico Department of Health	Centers for Disease Control and Prevention	NA
A/NewMexico/30/2015	EPI689131	New Mexico Department of Health	Centers for Disease Control and Prevention	NA
A/NewMexico/30/2016	EPI752729	New Mexico Department of Health	Centers for Disease Control and Prevention	NA
A/NewMexico/31/2019	EPI1442416	New Mexico Department of Health	Centers for Disease Control and Prevention	NA
A/NewMexico/32/2015	EPI719043	New Mexico Department of Health	Centers for Disease Control and Prevention	NA
A/NewMexico/34/2016	EPI761756	New Mexico Department of Health	Centers for Disease Control and Prevention	NA
A/NewMexico/4/2012	EPI367537	New Mexico Department of Health	Centers for Disease Control and Prevention	NA
A/NewMexico/4/2015	EPI578397	New Mexico Department of Health	Centers for Disease Control and Prevention	NA
A/NewMexico/49/2016	EPI865627	New Mexico Department of Health	Centers for Disease Control and Prevention	NA
A/NewMexico/5/2010	EPI309525	New Mexico Department of Health	Centers for Disease Control and Prevention	NA
A/NewMexico/5/2014	EPI515587	New Mexico Department of Health	Centers for Disease Control and Prevention	NA
A/NewMexico/5/2016	EPI730137	New Mexico Department of Health	Centers for Disease Control and Prevention	NA
A/NewMexico/5/2019	EPI1372665	New Mexico Department of Health	Centers for Disease Control and Prevention	NA
A/NewMexico/58/2016	EPI895681	New Mexico Department of Health	Centers for Disease Control and Prevention	NA
A/NewMexico/6/2012	EPI367492	New Mexico Department of Health	Centers for Disease Control and Prevention	NA
A/NewMexico/6/2013	EPI442824	New Mexico Department of Health	Centers for Disease Control and Prevention	NA
A/NewMexico/6/2014	EPI531698	New Mexico Department of Health	Centers for Disease Control and Prevention	NA
A/NewMexico/6/2016	EPI730145	New Mexico Department of Health	Centers for Disease Control and Prevention	NA
A/NewMexico/7/2012	EPI371801	New Mexico Department of Health	Centers for Disease Control and Prevention	NA
A/NewMexico/7/2015	EPI579403	New Mexico Department of Health	Centers for Disease Control and Prevention	NA
A/NewMexico/8/2013	EPI447162	New Mexico Department of Health	Centers for Disease Control and Prevention	NA
A/NewMexico/8/2014	EPI537128	New Mexico Department of Health	Centers for Disease Control and Prevention	NA
A/NewMexico/8/2018	EPI1185726	New Mexico Department of Health	Centers for Disease Control and Prevention	NA
A/NewMexico/9/2011	EPI325021	New Mexico Department of Health	Centers for Disease Control and Prevention	NA
A/NewMexico/9/2012	EPI375445	New Mexico Department of Health	Centers for Disease Control and Prevention	NA
A/NewMexico/9/2013	EPI447176	New Mexico Department of Health	Centers for Disease Control and Prevention	NA
A/NewMexico/9/2014	EPI533501	New Mexico Department of Health	Centers for Disease Control and Prevention	NA
A/NewMexico/9/2015	EPI579788	New Mexico Department of Health	Centers for Disease Control and Prevention	NA
A/NewMexico/9/2016	EPI747703	New Mexico Department of Health	Centers for Disease Control and Prevention	NA
A/NewMexico/9/2019	EPI1381927	New Mexico Department of Health	Centers for Disease Control and Prevention	NA
A/NewMexico/WRAIR1139P/2009	EPI275584	?	Other Database Import	NA
A/NewYork/1/2012	EPI358044	New York City Department of Health	Centers for Disease Control and Prevention	NA
A/NewYork/1/2015	EPI564595	New York City Department of Health	Centers for Disease Control and Prevention	NA
A/NewYork/10/2004	EPI52326	?	Other Database Import	NA
A/NewYork/10/2014	EPI526025	New York State Department of Health	Centers for Disease Control and Prevention	NA
A/NewYork/10/2015	EPI572268	New York State Department of Health	Centers for Disease Control and Prevention	NA
A/NewYork/100/2002	EPI27420	?	Other Database Import	NA
A/NewYork/1000/2005	EPI524428	?	Other Database Import	NA
A/NewYork/1001/2005	EPI524436	?	Other Database Import	NA
A/NewYork/1002/2005	EPI524444	?	Other Database Import	NA
A/NewYork/1003/2005	EPI525892	?	Other Database Import	NA
A/NewYork/1005/2006	EPI524452	?	Other Database Import	NA
A/NewYork/1006/2006	EPI524460	?	Other Database Import	NA
A/NewYork/1008/2006	EPI524468	?	Other Database Import	NA
A/NewYork/1009/2006	EPI524476	?	Other Database Import	NA
A/NewYork/101/2002	EPI53130	?	Other Database Import	NA
A/NewYork/1010/2006	EPI524484	?	Other Database Import	NA
A/NewYork/1011/2006	EPI524492	?	Other Database Import	NA
A/NewYork/1012/2006	EPI524500	?	Other Database Import	NA
A/NewYork/1013/2006	EPI524516	?	Other Database Import	NA
A/NewYork/1014/2006	EPI524524	?	Other Database Import	NA
A/NewYork/1015/2006	EPI524532	?	Other Database Import	NA
A/NewYork/1016/2006	EPI524540	?	Other Database Import	NA
A/NewYork/1017/2006	EPI524548	?	Other Database Import	NA
A/NewYork/1018/2006	EPI524572	?	Other Database Import	NA
A/NewYork/1019/2006	EPI524580	?	Other Database Import	NA
A/NewYork/102/2002	EPI53636	?	Other Database Import	NA
A/NewYork/102/2016	EPI868462	New York State Department of Health	Centers for Disease Control and Prevention	NA
A/NewYork/1020/2006	EPI524588	?	Other Database Import	NA
A/NewYork/1021/2006	EPI524596	?	Other Database Import	NA
A/NewYork/1022/2006	EPI524604	?	Other Database Import	NA
A/NewYork/1023/2006	EPI524612	?	Other Database Import	NA
A/NewYork/1024/2006	EPI524620	?	Other Database Import	NA
A/NewYork/1025/2006	EPI524628	?	Other Database Import	NA
A/NewYork/1026/2006	EPI524636	?	Other Database Import	NA
A/NewYork/1027/2006	EPI524644	?	Other Database Import	NA
A/NewYork/1028/2006	EPI524652	?	Other Database Import	NA
A/NewYork/1029/2006	EPI524660	?	Other Database Import	NA
A/NewYork/103/2002	EPI27876	?	Other Database Import	NA
A/NewYork/103/2016	EPI868470	New York State Department of Health	Centers for Disease Control and Prevention	NA
A/NewYork/1030/2006	EPI524668	?	Other Database Import	NA
A/NewYork/1031/2006	EPI524676	?	Other Database Import	NA
A/NewYork/1032/2006	EPI524684	?	Other Database Import	NA
A/NewYork/1033/2006	EPI524692	?	Other Database Import	NA
A/NewYork/1034/2006	EPI524700	?	Other Database Import	NA
A/NewYork/1035/2006	EPI524708	?	Other Database Import	NA
A/NewYork/1036/2006	EPI524716	?	Other Database Import	NA
A/NewYork/1037/2006	EPI524737	?	Other Database Import	NA
A/NewYork/1039/2006	EPI524745	?	Other Database Import	NA
A/NewYork/104/2002	EPI53320	?	Other Database Import	NA
A/NewYork/104/2016	EPI868478	New York State Department of Health	Centers for Disease Control and Prevention	NA
A/NewYork/1040/2006	EPI524753	?	Other Database Import	NA
A/NewYork/1041/2006	EPI524761	?	Other Database Import	NA
A/NewYork/1042/2006	EPI524769	?	Other Database Import	NA
A/NewYork/1043/2006	EPI524777	?	Other Database Import	NA
A/NewYork/1044/2006	EPI524785	?	Other Database Import	NA
A/NewYork/1045/2006	EPI524793	?	Other Database Import	NA
A/NewYork/1046/2006	EPI524801	?	Other Database Import	NA
A/NewYork/1048/2006	EPI524809	?	Other Database Import	NA
A/NewYork/105/2002	EPI53187	?	Other Database Import	NA
A/NewYork/105/2016	EPI868486	New York State Department of Health	Centers for Disease Control and Prevention	NA
A/NewYork/106/2002	EPI28047	?	Other Database Import	NA
A/NewYork/106/2016	EPI868494	New York State Department of Health	Centers for Disease Control and Prevention	NA
A/NewYork/107/2002	EPI53225	?	Other Database Import	NA
A/NewYork/107/2016	EPI868502	New York State Department of Health	Centers for Disease Control and Prevention	NA
A/NewYork/1077/2007	EPI525017	?	Other Database Import	NA
A/NewYork/1078/2007	EPI525025	?	Other Database Import	NA
A/NewYork/1079/2007	EPI525033	?	Other Database Import	NA
A/NewYork/108/2002	EPI28066	?	Other Database Import	NA
A/NewYork/1080/2007	EPI525041	?	Other Database Import	NA
A/NewYork/1082/2007	EPI525049	?	Other Database Import	NA
A/NewYork/1083/2007	EPI525057	?	Other Database Import	NA
A/NewYork/1084/2007	EPI525065	?	Other Database Import	NA
A/NewYork/1085/2007	EPI525073	?	Other Database Import	NA
A/NewYork/1086/2007	EPI525082	?	Other Database Import	NA
A/NewYork/1087/2007	EPI525090	?	Other Database Import	NA
A/NewYork/1088/2007	EPI525098	?	Other Database Import	NA
A/NewYork/1089/2007	EPI525106	?	Other Database Import	NA
A/NewYork/109/2002	EPI28142	?	Other Database Import	NA
A/NewYork/1090/2007	EPI525114	?	Other Database Import	NA
A/NewYork/1093/2007	EPI525123	?	Other Database Import	NA
A/NewYork/1095/2007	EPI525131	?	Other Database Import	NA
A/NewYork/1096/2007	EPI525140	?	Other Database Import	NA
A/NewYork/1097/2007	EPI525148	?	Other Database Import	NA
A/NewYork/1098/2007	EPI525156	?	Other Database Import	NA
A/NewYork/1099/2007	EPI525164	?	Other Database Import	NA
A/NewYork/11/2003	EPI28104	?	Other Database Import	NA
A/NewYork/11/2011	EPI438328	New York City Department of Health	Centers for Disease Control and Prevention	NA
A/NewYork/11/2014	EPI537841	New York State Department of Health	Centers for Disease Control and Prevention	NA
A/NewYork/11/2017	EPI964705	New York State Department of Health	Centers for Disease Control and Prevention	NA
A/NewYork/110/2002	EPI27154	?	Other Database Import	NA
A/NewYork/1100/2007	EPI525173	?	Other Database Import	NA
A/NewYork/1102/2007	EPI525181	?	Other Database Import	NA
A/NewYork/1103/2007	EPI525191	?	Other Database Import	NA
A/NewYork/111/2002	EPI52724	?	Other Database Import	NA
A/NewYork/112/2002	EPI53655	?	Other Database Import	NA
A/NewYork/1128/2008	EPI525376	?	Other Database Import	NA
A/NewYork/1129/2008	EPI525384	?	Other Database Import	NA
A/NewYork/113/2002	EPI27439	?	Other Database Import	NA
A/NewYork/1130/2008	EPI525395	?	Other Database Import	NA
A/NewYork/1131/2008	EPI525403	?	Other Database Import	NA
A/NewYork/1133/2008	EPI525411	?	Other Database Import	NA
A/NewYork/1134/2008	EPI525419	?	Other Database Import	NA
A/NewYork/1136/2008	EPI525435	?	Other Database Import	NA
A/NewYork/1138/2008	EPI525444	?	Other Database Import	NA
A/NewYork/1139/2008	EPI525452	?	Other Database Import	NA
A/NewYork/114/2002	EPI28161	?	Other Database Import	NA
A/NewYork/1141/2008	EPI525468	?	Other Database Import	NA
A/NewYork/1142/2008	EPI525476	?	Other Database Import	NA
A/NewYork/1143/2008	EPI525484	?	Other Database Import	NA
A/NewYork/1145/2008	EPI525500	?	Other Database Import	NA
A/NewYork/1146/2008	EPI525508	?	Other Database Import	NA
A/NewYork/1148/2008	EPI525524	?	Other Database Import	NA
A/NewYork/115/2002	EPI28180	?	Other Database Import	NA
A/NewYork/1150/2008	EPI525532	?	Other Database Import	NA
A/NewYork/1151/2008	EPI525540	?	Other Database Import	NA
A/NewYork/1152/2008	EPI525548	?	Other Database Import	NA
A/NewYork/1153/2008	EPI525556	?	Other Database Import	NA
A/NewYork/1154/2008	EPI525564	?	Other Database Import	NA
A/NewYork/1155/2008	EPI525572	?	Other Database Import	NA
A/NewYork/1156/2008	EPI525580	?	Other Database Import	NA
A/NewYork/1157/2008	EPI525588	?	Other Database Import	NA
A/NewYork/116/2002	EPI28199	?	Other Database Import	NA
A/NewYork/117/2002	EPI52402	?	Other Database Import	NA
A/NewYork/118/2002	EPI53674	?	Other Database Import	NA
A/NewYork/1188/2009	EPI525804	?	Other Database Import	NA
A/NewYork/1189/2009	EPI525812	?	Other Database Import	NA
A/NewYork/119/2002	EPI52743	?	Other Database Import	NA
A/NewYork/1190/2009	EPI525820	?	Other Database Import	NA
A/NewYork/1191/2009	EPI525828	?	Other Database Import	NA
A/NewYork/1192/2009	EPI525836	?	Other Database Import	NA
A/NewYork/1193/2009	EPI525844	?	Other Database Import	NA
A/NewYork/1194/2009	EPI525852	?	Other Database Import	NA
A/NewYork/1195/2009	EPI525860	?	Other Database Import	NA
A/NewYork/1196/2009	EPI525868	?	Other Database Import	NA
A/NewYork/1197/2009	EPI525876	?	Other Database Import	NA
A/NewYork/1198/2009	EPI525884	?	Other Database Import	NA
A/NewYork/12/2003	EPI27173	?	Other Database Import	NA
A/NewYork/120/2002	EPI28370	?	Other Database Import	NA
A/NewYork/121/2002	EPI27458	?	Other Database Import	NA
A/NewYork/122/2002	EPI53351	?	Other Database Import	NA
A/NewYork/123/2004	EPI83329	?	Other Database Import	NA
A/NewYork/124/2001	EPI27610	?	Other Database Import	NA
A/NewYork/125/2002	EPI53902	?	Other Database Import	NA
A/NewYork/126/2002	EPI78728	?	Other Database Import	NA
A/NewYork/127/2001	EPI28254	?	Other Database Import	NA
A/NewYork/128/2002	EPI27895	?	Other Database Import	NA
A/NewYork/129/2002	EPI27629	?	Other Database Import	NA
A/NewYork/13/2003	EPI52648	?	Other Database Import	NA
A/NewYork/13/2007	EPI134471	?	Centers for Disease Control and Prevention	NA
A/NewYork/13/2010	EPI331242	New York State Department of Health	Centers for Disease Control and Prevention	NA
A/NewYork/13/2016	EPI715563	New York State Department of Health	Centers for Disease Control and Prevention	NA
A/NewYork/130/2002	EPI28275	?	Other Database Import	NA
A/NewYork/131/2001	EPI27648	?	Other Database Import	NA
A/NewYork/132/2002	EPI27914	?	Other Database Import	NA
A/NewYork/133/2002	EPI27667	?	Other Database Import	NA
A/NewYork/134/2002	EPI27933	?	Other Database Import	NA
A/NewYork/135/2002	EPI27686	?	Other Database Import	NA
A/NewYork/136/2002	EPI53446	?	Other Database Import	NA
A/NewYork/137/1999	EPI53168	?	Other Database Import	NA
A/NewYork/138/1999	EPI52857	?	Other Database Import	NA
A/NewYork/139/1999	EPI53712	?	Other Database Import	NA
A/NewYork/14/2003	EPI52667	?	Other Database Import	NA
A/NewYork/14/2011	EPI341596	Regent Seven Seas Cruises	Centers for Disease Control and Prevention	NA
A/NewYork/14/2015	EPI575596	New York City Department of Health	Centers for Disease Control and Prevention	NA
A/NewYork/14/2016	EPI719051	New York State Department of Health	Centers for Disease Control and Prevention	NA
A/NewYork/140/1999	EPI80058	?	Other Database Import	NA
A/NewYork/141/1999	EPI52421	?	Other Database Import	NA
A/NewYork/142/2000	EPI54093	?	Other Database Import	NA
A/NewYork/143/1999	EPI28389	?	Other Database Import	NA
A/NewYork/145/1999	EPI53788	?	Other Database Import	NA
A/NewYork/147/1999	EPI28294	?	Other Database Import	NA
A/NewYork/148/2000	EPI52459	?	Other Database Import	NA
A/NewYork/149/1999	EPI27971	?	Other Database Import	NA
A/NewYork/15/2003	EPI27705	?	Other Database Import	NA
A/NewYork/15/2012	EPI376493	New York City Department of Health	Centers for Disease Control and Prevention	NA
A/NewYork/15/2013	EPI497655	New York State Department of Health	Centers for Disease Control and Prevention	NA
A/NewYork/150/2000	EPI27990	?	Other Database Import	NA
A/NewYork/151/1999	EPI28313	?	Other Database Import	NA
A/NewYork/152/2000	EPI53206	?	Other Database Import	NA
A/NewYork/153/1999	EPI79602	?	Other Database Import	NA
A/NewYork/154/2000	EPI28332	?	Other Database Import	NA
A/NewYork/155/1999	EPI53921	?	Other Database Import	NA
A/NewYork/156/2000	EPI53807	?	Other Database Import	NA
A/NewYork/157/1999	EPI52478	?	Other Database Import	NA
A/NewYork/158/2000	EPI52497	?	Other Database Import	NA
A/NewYork/16/2012	EPI377486	New York State Department of Health	Centers for Disease Control and Prevention	NA
A/NewYork/160/2000	EPI52838	?	Other Database Import	NA
A/NewYork/161/1999	EPI28351	?	Other Database Import	NA
A/NewYork/162/2000	EPI53465	?	Other Database Import	NA
A/NewYork/163/1999	EPI28408	?	Other Database Import	NA
A/NewYork/164/1999	EPI53522	?	Other Database Import	NA
A/NewYork/165/2000	EPI52876	?	Other Database Import	NA
A/NewYork/166/1999	EPI52440	?	Other Database Import	NA
A/NewYork/167/1999	EPI28427	?	Other Database Import	NA
A/NewYork/1671/2009	EPI217633	?	Other Database Import	NA
A/NewYork/168/2000	EPI52516	?	Other Database Import	NA
A/NewYork/1685/2009	EPI217641	?	Other Database Import	NA
A/NewYork/169/2000	EPI28446	?	Other Database Import	NA
A/NewYork/17/2003	EPI53009	?	Other Database Import	NA
A/NewYork/17/2012	EPI378218	New York State Department of Health	Centers for Disease Control and Prevention	NA
A/NewYork/17/2014	EPI543686	New York State Department of Health	Centers for Disease Control and Prevention	NA
A/NewYork/170/2000	EPI28465	?	Other Database Import	NA
A/NewYork/171/1999	EPI28484	?	Other Database Import	NA
A/NewYork/172/1999	EPI28503	?	Other Database Import	NA
A/NewYork/173/2000	EPI28522	?	Other Database Import	NA
A/NewYork/174/2000	EPI28541	?	Other Database Import	NA
A/NewYork/175/2000	EPI28560	?	Other Database Import	NA
A/NewYork/176/2000	EPI28579	?	Other Database Import	NA
A/NewYork/177/1999	EPI52231	?	Other Database Import	NA
A/NewYork/178/2000	EPI52535	?	Other Database Import	NA
A/NewYork/179/1999	EPI52250	?	Other Database Import	NA
A/NewYork/18/2003	EPI53028	?	Other Database Import	NA
A/NewYork/18/2014	EPI553889	New York State Department of Health	Centers for Disease Control and Prevention	NA
A/NewYork/180/2000	EPI52269	?	Other Database Import	NA
A/NewYork/181/1999	EPI53301	?	Other Database Import	NA
A/NewYork/182/2000	EPI53541	?	Other Database Import	NA
A/NewYork/183/1999	EPI53731	?	Other Database Import	NA
A/NewYork/184/1999	EPI53940	?	Other Database Import	NA
A/NewYork/185/1999	EPI52288	?	Other Database Import	NA
A/NewYork/186/1999	EPI52554	?	Other Database Import	NA
A/NewYork/187/2000	EPI53750	?	Other Database Import	NA
A/NewYork/188/1999	EPI54112	?	Other Database Import	NA
A/NewYork/189/1999	EPI52895	?	Other Database Import	NA
A/NewYork/19/2003	EPI27477	?	Other Database Import	NA
A/NewYork/19/2014	EPI553857	New York State Department of Health	Centers for Disease Control and Prevention	NA
A/NewYork/19/2015	EPI579824	New York City Department of Health	Centers for Disease Control and Prevention	NA
A/NewYork/190/2004	EPI80286	?	Other Database Import	NA
A/NewYork/191/2005	EPI90597	?	Other Database Import	NA
A/NewYork/192/2003	EPI52307	?	Other Database Import	NA
A/NewYork/193/2003	EPI52573	?	Other Database Import	NA
A/NewYork/194/2003	EPI52592	?	Other Database Import	NA
A/NewYork/195/2003	EPI53959	?	Other Database Import	NA
A/NewYork/196/2003	EPI54131	?	Other Database Import	NA
A/NewYork/197/2003	EPI54150	?	Other Database Import	NA
A/NewYork/198/2003	EPI52914	?	Other Database Import	NA
A/NewYork/199/2003	EPI53484	?	Other Database Import	NA
A/NewYork/2/2003	EPI234845	?	Other Database Import	NA
A/NewYork/2/2012	EPI366358	New York State Department of Health	Centers for Disease Control and Prevention	NA
A/NewYork/2/2015	EPI572077	New York City Department of Health	Centers for Disease Control and Prevention	NA
A/NewYork/2/2017	EPI912887	New York State Department of Health	Centers for Disease Control and Prevention	NA
A/NewYork/20/2003	EPI53864	?	Other Database Import	NA
A/NewYork/20/2011	EPI352217	New York State Department of Health	Centers for Disease Control and Prevention	NA
A/NewYork/20/2014	EPI553865	New York State Department of Health	Centers for Disease Control and Prevention	NA
A/NewYork/20/2016	EPI747511	New York State Department of Health	Centers for Disease Control and Prevention	NA
A/NewYork/200/2004	EPI82816	?	Other Database Import	NA
A/NewYork/201/2003	EPI53769	?	Other Database Import	NA
A/NewYork/202/2003	EPI53263	?	Other Database Import	NA
A/NewYork/203/2003	EPI53977	?	Other Database Import	NA
A/NewYork/20342/2010	EPI277092	?	Other Database Import	NA
A/NewYork/20343/2010	EPI281825	?	Other Database Import	NA
A/NewYork/204/2003	EPI80077	?	Other Database Import	NA
A/NewYork/206/2005	EPI90616	?	Other Database Import	NA
A/NewYork/207/2004	EPI79545	?	Other Database Import	NA
A/NewYork/21/2003	EPI27724	?	Other Database Import	NA
A/NewYork/210/2005	EPI82835	?	Other Database Import	NA
A/NewYork/213/2003	EPI53826	?	Other Database Import	NA
A/NewYork/214/2003	EPI92307	?	Other Database Import	NA
A/NewYork/215/2003	EPI54169	?	Other Database Import	NA
A/NewYork/216/2003	EPI54188	?	Other Database Import	NA
A/NewYork/218/2004	EPI80039	?	Other Database Import	NA
A/NewYork/22/2003	EPI27743	?	Other Database Import	NA
A/NewYork/22/2006	EPI123138	?	Centers for Disease Control and Prevention	NA
A/NewYork/22/2017	EPI1015390	?	Other Database Import	NA
A/NewYork/224/1998	EPI54207	?	Other Database Import	NA
A/NewYork/23/2003	EPI27344	?	Other Database Import	NA
A/NewYork/232/2004	EPI82854	?	Other Database Import	NA
A/NewYork/236/2004	EPI84108	?	Other Database Import	NA
A/NewYork/237/2004	EPI84127	?	Other Database Import	NA
A/NewYork/238/2005	EPI90635	?	Other Database Import	NA
A/NewYork/24/2003	EPI53092	?	Other Database Import	NA
A/NewYork/24/2014	EPI553703	New York State Department of Health	Centers for Disease Control and Prevention	NA
A/NewYork/24/2019	EPI1428074	New York City Department of Health	Centers for Disease Control and Prevention	NA
A/NewYork/240/1998	EPI53996	?	Other Database Import	NA
A/NewYork/243/2005	EPI90654	?	Other Database Import	NA
A/NewYork/244/2004	EPI79051	?	Other Database Import	NA
A/NewYork/245/2004	EPI94169	?	Other Database Import	NA
A/NewYork/247/1998	EPI54055	?	Other Database Import	NA
A/NewYork/248/1999	EPI54492	?	Other Database Import	NA
A/NewYork/249/1998	EPI54015	?	Other Database Import	NA
A/NewYork/25/2003	EPI52345	?	Other Database Import	NA
A/NewYork/25/2016	EPI771223	New York State Department of Health	Centers for Disease Control and Prevention	NA
A/NewYork/250/1998	EPI54034	?	Other Database Import	NA
A/NewYork/251/1998	EPI80134	?	Other Database Import	NA
A/NewYork/252/1999	EPI80153	?	Other Database Import	NA
A/NewYork/253/1999	EPI54226	?	Other Database Import	NA
A/NewYork/254/1998	EPI79146	?	Other Database Import	NA
A/NewYork/255/1999	EPI54511	?	Other Database Import	NA
A/NewYork/256/1998	EPI54245	?	Other Database Import	NA
A/NewYork/257/1999	EPI54530	?	Other Database Import	NA
A/NewYork/258/2005	EPI90673	?	Other Database Import	NA
A/NewYork/259/1999	EPI54264	?	Other Database Import	NA
A/NewYork/26/2003	EPI27211	?	Other Database Import	NA
A/NewYork/26/2014	EPI553582	New York State Department of Health	Centers for Disease Control and Prevention	NA
A/NewYork/26/2016	EPI787297	New York State Department of Health	Centers for Disease Control and Prevention	NA
A/NewYork/26/2019	EPI1432604	New York State Department of Health	Centers for Disease Control and Prevention	NA
A/NewYork/260/1999	EPI78766	?	Other Database Import	NA
A/NewYork/261/1999	EPI80172	?	Other Database Import	NA
A/NewYork/262/1999	EPI54283	?	Other Database Import	NA
A/NewYork/263/1999	EPI53845	?	Other Database Import	NA
A/NewYork/264/1999	EPI54302	?	Other Database Import	NA
A/NewYork/265/1999	EPI54321	?	Other Database Import	NA
A/NewYork/266/1999	EPI79640	?	Other Database Import	NA
A/NewYork/267/2003	EPI54340	?	Other Database Import	NA
A/NewYork/268/2003	EPI54359	?	Other Database Import	NA
A/NewYork/269/2003	EPI54378	?	Other Database Import	NA
A/NewYork/27/2003	EPI53149	?	Other Database Import	NA
A/NewYork/27/2017	EPI1015598	New York State Department of Health	Other Database Import	NA
A/NewYork/270/2003	EPI54397	?	Other Database Import	NA
A/NewYork/271/2003	EPI54549	?	Other Database Import	NA
A/NewYork/272/2003	EPI79659	?	Other Database Import	NA
A/NewYork/273/2001	EPI54568	?	Other Database Import	NA
A/NewYork/274/2002	EPI54587	?	Other Database Import	NA
A/NewYork/275/2002	EPI79165	?	Other Database Import	NA
A/NewYork/276/2002	EPI78234	?	Other Database Import	NA
A/NewYork/277/1999	EPI78253	?	Other Database Import	NA
A/NewYork/278/1999	EPI78785	?	Other Database Import	NA
A/NewYork/279/1999	EPI78272	?	Other Database Import	NA
A/NewYork/28/2003	EPI26907	?	Other Database Import	NA
A/NewYork/28/2008	EPI163230	?	Centers for Disease Control and Prevention	NA
A/NewYork/28/2014	EPI553934	New York State Department of Health	Centers for Disease Control and Prevention	NA
A/NewYork/280/1999	EPI78291	?	Other Database Import	NA
A/NewYork/282/1999	EPI78310	?	Other Database Import	NA
A/NewYork/283/1999	EPI79184	?	Other Database Import	NA
A/NewYork/284/1999	EPI54416	?	Other Database Import	NA
A/NewYork/285/1999	EPI79203	?	Other Database Import	NA
A/NewYork/286/1999	EPI54435	?	Other Database Import	NA
A/NewYork/287/1998	EPI54454	?	Other Database Import	NA
A/NewYork/288/1999	EPI78329	?	Other Database Import	NA
A/NewYork/289/1998	EPI78348	?	Other Database Import	NA
A/NewYork/29/2003	EPI28123	?	Other Database Import	NA
A/NewYork/29/2008	EPI163232	?	Centers for Disease Control and Prevention	NA
A/NewYork/290/1999	EPI78367	?	Other Database Import	NA
A/NewYork/3/2006	EPI40182	?	Other Database Import	NA
A/NewYork/3/2009	EPI185901	Westchester County Department of Laboratories & Research	Centers for Disease Control and Prevention	NA
A/NewYork/3/2013	EPI422655	New York State Department of Health	Centers for Disease Control and Prevention	NA
A/NewYork/30/2003	EPI26926	?	Other Database Import	NA
A/NewYork/3006/2009	EPI217657	?	Other Database Import	NA
A/NewYork/301/2001	EPI82911	?	Other Database Import	NA
A/NewYork/304/1998	EPI78386	?	Other Database Import	NA
A/NewYork/3061/2009	EPI249820	?	Other Database Import	NA
A/NewYork/3062/2009	EPI217705	?	Other Database Import	NA
A/NewYork/3064/2009	EPI217713	?	Other Database Import	NA
A/NewYork/3066/2009	EPI217721	?	Other Database Import	NA
A/NewYork/3079/2009	EPI217737	?	Other Database Import	NA
A/NewYork/31/2004	EPI27762	?	Other Database Import	NA
A/NewYork/31/2017	EPI1016215	New York State Department of Health	Centers for Disease Control and Prevention	NA
A/NewYork/31/2018	EPI1225008	New York State Department of Health	Centers for Disease Control and Prevention	NA
A/NewYork/3104/2009	EPI217769	?	Other Database Import	NA
A/NewYork/311/1999	EPI78405	?	Other Database Import	NA
A/NewYork/3127/2009	EPI217777	?	Other Database Import	NA
A/NewYork/313/1998	EPI78424	?	Other Database Import	NA
A/NewYork/3135/2009	EPI217785	?	Other Database Import	NA
A/NewYork/3137/2009	EPI217793	?	Other Database Import	NA
A/NewYork/3139/2009	EPI217801	?	Other Database Import	NA
A/NewYork/314/1999	EPI78443	?	Other Database Import	NA
A/NewYork/3146/2009	EPI217817	?	Other Database Import	NA
A/NewYork/315/1999	EPI78462	?	Other Database Import	NA
A/NewYork/316/1999	EPI79241	?	Other Database Import	NA
A/NewYork/3164/2009	EPI217849	?	Other Database Import	NA
A/NewYork/317/1999	EPI78481	?	Other Database Import	NA
A/NewYork/318/1999	EPI78500	?	Other Database Import	NA
A/NewYork/319/2004	EPI80533	?	Other Database Import	NA
A/NewYork/32/2003	EPI26945	?	Other Database Import	NA
A/NewYork/32/2013	EPI499389	New York City Department of Health	Centers for Disease Control and Prevention	NA
A/NewYork/32/2017	EPI1056083	New York State Department of Health	Centers for Disease Control and Prevention	NA
A/NewYork/32/2018	EPI1224858	New York State Department of Health	Centers for Disease Control and Prevention	NA
A/NewYork/32/2019	EPI1442150	New York State Department of Health	Centers for Disease Control and Prevention	NA
A/NewYork/320/1999	EPI78519	?	Other Database Import	NA
A/NewYork/321/1999	EPI78538	?	Other Database Import	NA
A/NewYork/322/1999	EPI79260	?	Other Database Import	NA
A/NewYork/323/1999	EPI78557	?	Other Database Import	NA
A/NewYork/324/1999	EPI78804	?	Other Database Import	NA
A/NewYork/325/1999	EPI79716	?	Other Database Import	NA
A/NewYork/326/1999	EPI94150	?	Other Database Import	NA
A/NewYork/327/1999	EPI78576	?	Other Database Import	NA
A/NewYork/3273/2009	EPI217865	?	Other Database Import	NA
A/NewYork/3274/2009	EPI217873	?	Other Database Import	NA
A/NewYork/3279/2009	EPI217881	?	Other Database Import	NA
A/NewYork/328/1998	EPI79735	?	Other Database Import	NA
A/NewYork/329/1999	EPI78595	?	Other Database Import	NA
A/NewYork/33/2004	EPI26964	?	Other Database Import	NA
A/NewYork/33/2008	EPI169251	?	Centers for Disease Control and Prevention	NA
A/NewYork/330/1998	EPI79754	?	Other Database Import	NA
A/NewYork/3305/2009	EPI309109	?	Other Database Import	NA
A/NewYork/3309/2009	EPI217905	?	Other Database Import	NA
A/NewYork/331/1999	EPI78823	?	Other Database Import	NA
A/NewYork/3318/2009	EPI309044	?	Other Database Import	NA
A/NewYork/332/1999	EPI78842	?	Other Database Import	NA
A/NewYork/333/1999	EPI78614	?	Other Database Import	NA
A/NewYork/334/2004	EPI79811	?	Other Database Import	NA
A/NewYork/335/1999	EPI78633	?	Other Database Import	NA
A/NewYork/336/1999	EPI78652	?	Other Database Import	NA
A/NewYork/337/1999	EPI78671	?	Other Database Import	NA
A/NewYork/338/1999	EPI78690	?	Other Database Import	NA
A/NewYork/339/1999	EPI80210	?	Other Database Import	NA
A/NewYork/34/2003	EPI26983	?	Other Database Import	NA
A/NewYork/34/2013	EPI503901	New York City Department of Health	Centers for Disease Control and Prevention	NA
A/NewYork/340/1999	EPI78709	?	Other Database Import	NA
A/NewYork/3417/2009	EPI309052	?	Other Database Import	NA
A/NewYork/3421/2009	EPI306311	?	Other Database Import	NA
A/NewYork/347/1999	EPI79564	?	Other Database Import	NA
A/NewYork/3471/2009	EPI217945	?	Other Database Import	NA
A/NewYork/3487/2009	EPI217953	?	Other Database Import	NA
A/NewYork/3491/2009	EPI217961	?	Other Database Import	NA
A/NewYork/3494/2009	EPI249844	?	Other Database Import	NA
A/NewYork/3496/2009	EPI217969	?	Other Database Import	NA
A/NewYork/35/2003	EPI27002	?	Other Database Import	NA
A/NewYork/35/2012	EPI398024	New York City Department of Health	Centers for Disease Control and Prevention	NA
A/NewYork/35/2019	EPI1442158	New York State Department of Health	Centers for Disease Control and Prevention	NA
A/NewYork/351/2004	EPI83234	?	Other Database Import	NA
A/NewYork/352/2005	EPI80552	?	Other Database Import	NA
A/NewYork/3527/2009	EPI249852	?	Other Database Import	NA
A/NewYork/353/2004	EPI79830	?	Other Database Import	NA
A/NewYork/3536/2009	EPI217977	?	Other Database Import	NA
A/NewYork/354/2004	EPI83956	?	Other Database Import	NA
A/NewYork/355/2004	EPI90578	?	Other Database Import	NA
A/NewYork/356/2004	EPI79279	?	Other Database Import	NA
A/NewYork/357/2005	EPI79298	?	Other Database Import	NA
A/NewYork/358/2004	EPI80229	?	Other Database Import	NA
A/NewYork/36/2003	EPI27021	?	Other Database Import	NA
A/NewYork/360/2004	EPI79849	?	Other Database Import	NA
A/NewYork/361/2005	EPI78880	?	Other Database Import	NA
A/NewYork/362/2004	EPI79868	?	Other Database Import	NA
A/NewYork/3626/2009	EPI249860	?	Other Database Import	NA
A/NewYork/363/2004	EPI80571	?	Other Database Import	NA
A/NewYork/364/2004	EPI83253	?	Other Database Import	NA
A/NewYork/3644/2009	EPI306335	?	Other Database Import	NA
A/NewYork/365/2004	EPI79887	?	Other Database Import	NA
A/NewYork/366/2004	EPI79317	?	Other Database Import	NA
A/NewYork/367/2005	EPI79906	?	Other Database Import	NA
A/NewYork/368/2004	EPI91338	?	Other Database Import	NA
A/NewYork/3687/2009	EPI237500	?	Other Database Import	NA
A/NewYork/369/2005	EPI79336	?	Other Database Import	NA
A/NewYork/37/2003	EPI53579	?	Other Database Import	NA
A/NewYork/37/2012	EPI401734	New York State Department of Health	Centers for Disease Control and Prevention	NA
A/NewYork/370/2004	EPI79355	?	Other Database Import	NA
A/NewYork/371/2004	EPI79374	?	Other Database Import	NA
A/NewYork/372/2004	EPI79393	?	Other Database Import	NA
A/NewYork/373/2005	EPI79925	?	Other Database Import	NA
A/NewYork/3738/2009	EPI217993	?	Other Database Import	NA
A/NewYork/374/2004	EPI79412	?	Other Database Import	NA
A/NewYork/3743/2009	EPI237508	?	Other Database Import	NA
A/NewYork/3745/2009	EPI306359	?	Other Database Import	NA
A/NewYork/375/2005	EPI79431	?	Other Database Import	NA
A/NewYork/3750/2009	EPI315635	?	Other Database Import	NA
A/NewYork/3752/2009	EPI218001	?	Other Database Import	NA
A/NewYork/376/2005	EPI83272	?	Other Database Import	NA
A/NewYork/377/2004	EPI80248	?	Other Database Import	NA
A/NewYork/378/2005	EPI78899	?	Other Database Import	NA
A/NewYork/379/2004	EPI78918	?	Other Database Import	NA
A/NewYork/38/2003	EPI52364	?	Other Database Import	NA
A/NewYork/38/2012	EPI404907	New York State Department of Health	Centers for Disease Control and Prevention	NA
A/NewYork/38/2019	EPI1486840	New York State Department of Health	Centers for Disease Control and Prevention	NA
A/NewYork/380/2004	EPI80267	?	Other Database Import	NA
A/NewYork/381/2004	EPI79450	?	Other Database Import	NA
A/NewYork/382/2005	EPI78937	?	Other Database Import	NA
A/NewYork/383/2004	EPI79469	?	Other Database Import	NA
A/NewYork/384/2005	EPI79944	?	Other Database Import	NA
A/NewYork/385/2004	EPI79963	?	Other Database Import	NA
A/NewYork/386/2004	EPI78956	?	Other Database Import	NA
A/NewYork/387/2004	EPI78975	?	Other Database Import	NA
A/NewYork/388/2005	EPI79488	?	Other Database Import	NA
A/NewYork/389/2005	EPI83975	?	Other Database Import	NA
A/NewYork/3896/2009	EPI249868	?	Other Database Import	NA
A/NewYork/39/2003	EPI53111	?	Other Database Import	NA
A/NewYork/39/2012	EPI404926	Centers for Disease Control and Prevention	Centers for Disease Control and Prevention	NA
A/NewYork/39/2017	EPI1105191	New York State Department of Health	Centers for Disease Control and Prevention	NA
A/NewYork/390/2005	EPI79982	?	Other Database Import	NA
A/NewYork/3904/2009	EPI309060	?	Other Database Import	NA
A/NewYork/391/2005	EPI78994	?	Other Database Import	NA
A/NewYork/3918/2009	EPI309068	?	Other Database Import	NA
A/NewYork/392/2004	EPI252224	?	Other Database Import	NA
A/NewYork/393/2005	EPI80001	?	Other Database Import	NA
A/NewYork/3932/2009	EPI306366	?	Other Database Import	NA
A/NewYork/394/2005	EPI80590	?	Other Database Import	NA
A/NewYork/395/2005	EPI83291	?	Other Database Import	NA
A/NewYork/396/2005	EPI79032	?	Other Database Import	NA
A/NewYork/397/1999	EPI90692	?	Other Database Import	NA
A/NewYork/398/1999	EPI79583	?	Other Database Import	NA
A/NewYork/4/2003	EPI28085	?	Other Database Import	NA
A/NewYork/4/2006	EPI224739	?	Other Database Import	NA
A/NewYork/4/2012	EPI363021	New York State Department of Health	Centers for Disease Control and Prevention	NA
A/NewYork/4/2013	EPI442806	New York City Department of Health	Centers for Disease Control and Prevention	NA
A/NewYork/4/2014	EPI509985	New York State Department of Health	Centers for Disease Control and Prevention	NA
A/NewYork/4/2019	EPI1368126	New York State Department of Health	Centers for Disease Control and Prevention	NA
A/NewYork/40/2003	EPI27230	?	Other Database Import	NA
A/NewYork/40/2012	EPI404967	New York City Department of Health	Centers for Disease Control and Prevention	NA
A/NewYork/40/2018	EPI1310336	New York City Department of Health	Centers for Disease Control and Prevention	NA
A/NewYork/401/2001	EPI83348	?	Other Database Import	NA
A/NewYork/4017/2009	EPI309001	?	Other Database Import	NA
A/NewYork/402/2001	EPI83367	?	Other Database Import	NA
A/NewYork/403/2002	EPI83386	?	Other Database Import	NA
A/NewYork/404/2002	EPI83405	?	Other Database Import	NA
A/NewYork/405/2002	EPI83424	?	Other Database Import	NA
A/NewYork/406/2002	EPI83443	?	Other Database Import	NA
A/NewYork/407/2002	EPI84146	?	Other Database Import	NA
A/NewYork/408/2002	EPI83460	?	Other Database Import	NA
A/NewYork/409/2002	EPI83481	?	Other Database Import	NA
A/NewYork/41/2003	EPI27249	?	Other Database Import	NA
A/NewYork/41/2018	EPI1310344	New York City Department of Health	Centers for Disease Control and Prevention	NA
A/NewYork/41/2019	EPI1482737	New York State Department of Health	Centers for Disease Control and Prevention	NA
A/NewYork/410/2002	EPI83500	?	Other Database Import	NA
A/NewYork/411/2002	EPI83519	?	Other Database Import	NA
A/NewYork/412/2002	EPI83538	?	Other Database Import	NA
A/NewYork/413/2002	EPI83557	?	Other Database Import	NA
A/NewYork/414/2002	EPI83576	?	Other Database Import	NA
A/NewYork/415/2002	EPI83595	?	Other Database Import	NA
A/NewYork/416/2002	EPI83614	?	Other Database Import	NA
A/NewYork/4165/2009	EPI237516	?	Other Database Import	NA
A/NewYork/418/2002	EPI83633	?	Other Database Import	NA
A/NewYork/419/2002	EPI83652	?	Other Database Import	NA
A/NewYork/42/2003	EPI27268	?	Other Database Import	NA
A/NewYork/420/2002	EPI84982	?	Other Database Import	NA
A/NewYork/421/1999	EPI84165	?	Other Database Import	NA
A/NewYork/422/1999	EPI85001	?	Other Database Import	NA
A/NewYork/423/1999	EPI85020	?	Other Database Import	NA
A/NewYork/424/1999	EPI83671	?	Other Database Import	NA
A/NewYork/425/1999	EPI84184	?	Other Database Import	NA
A/NewYork/4255/2009	EPI249876	?	Other Database Import	NA
A/NewYork/426/1999	EPI83690	?	Other Database Import	NA
A/NewYork/427/1999	EPI83709	?	Other Database Import	NA
A/NewYork/428/1999	EPI85039	?	Other Database Import	NA
A/NewYork/429/2000	EPI85058	?	Other Database Import	NA
A/NewYork/430/2000	EPI84203	?	Other Database Import	NA
A/NewYork/431/2000	EPI83728	?	Other Database Import	NA
A/NewYork/432/2000	EPI85077	?	Other Database Import	NA
A/NewYork/433/2000	EPI83747	?	Other Database Import	NA
A/NewYork/434/2000	EPI83766	?	Other Database Import	NA
A/NewYork/435/2000	EPI91832	?	Other Database Import	NA
A/NewYork/436/2000	EPI83785	?	Other Database Import	NA
A/NewYork/4362/2009	EPI309076	?	Other Database Import	NA
A/NewYork/437/2000	EPI83804	?	Other Database Import	NA
A/NewYork/438/2000	EPI83823	?	Other Database Import	NA
A/NewYork/439/2000	EPI84222	?	Other Database Import	NA
A/NewYork/44/2003	EPI27306	?	Other Database Import	NA
A/NewYork/44/2019	EPI1597438	New York State Department of Health	Centers for Disease Control and Prevention	NA
A/NewYork/440/2000	EPI85096	?	Other Database Import	NA
A/NewYork/448/1998	EPI84469	?	Other Database Import	NA
A/NewYork/449/1999	EPI84488	?	Other Database Import	NA
A/NewYork/45/2003	EPI27040	?	Other Database Import	NA
A/NewYork/45/2019	EPI1597446	New York State Department of Health	Centers for Disease Control and Prevention	NA
A/NewYork/450/1999	EPI84507	?	Other Database Import	NA
A/NewYork/451/1999	EPI84526	?	Other Database Import	NA
A/NewYork/452/1999	EPI90447	?	Other Database Import	NA
A/NewYork/453/1999	EPI84545	?	Other Database Import	NA
A/NewYork/454/1999	EPI84564	?	Other Database Import	NA
A/NewYork/455/1999	EPI90466	?	Other Database Import	NA
A/NewYork/456/1999	EPI84583	?	Other Database Import	NA
A/NewYork/457/1999	EPI84602	?	Other Database Import	NA
A/NewYork/458/1999	EPI84621	?	Other Database Import	NA
A/NewYork/459/1999	EPI84640	?	Other Database Import	NA
A/NewYork/46/2003	EPI52383	?	Other Database Import	NA
A/NewYork/46/2018	EPI1319914	New York State Department of Health	Centers for Disease Control and Prevention	NA
A/NewYork/460/1999	EPI92402	?	Other Database Import	NA
A/NewYork/461/2005	EPI90485	?	Other Database Import	NA
A/NewYork/462/2005	EPI90996	?	Other Database Import	NA
A/NewYork/463/2005	EPI84659	?	Other Database Import	NA
A/NewYork/464/2005	EPI84678	?	Other Database Import	NA
A/NewYork/465/2005	EPI90504	?	Other Database Import	NA
A/NewYork/466/2004	EPI91186	?	Other Database Import	NA
A/NewYork/467/2004	EPI91205	?	Other Database Import	NA
A/NewYork/468/2004	EPI84697	?	Other Database Import	NA
A/NewYork/469/2004	EPI90730	?	Other Database Import	NA
A/NewYork/47/2003	EPI27059	?	Other Database Import	NA
A/NewYork/47/2012	EPI416151	New York State Department of Health	Centers for Disease Control and Prevention	NA
A/NewYork/470/2004	EPI90523	?	Other Database Import	NA
A/NewYork/471/2004	EPI84716	?	Other Database Import	NA
A/NewYork/472/2004	EPI95407	?	Other Database Import	NA
A/NewYork/473/2003	EPI28593	?	Other Database Import	NA
A/NewYork/474/2003	EPI28612	?	Other Database Import	NA
A/NewYork/475/2003	EPI28631	?	Other Database Import	NA
A/NewYork/476/2003	EPI28650	?	Other Database Import	NA
A/NewYork/477/2003	EPI29486	?	Other Database Import	NA
A/NewYork/478/2003	EPI28669	?	Other Database Import	NA
A/NewYork/479/2003	EPI28707	?	Other Database Import	NA
A/NewYork/48/2003	EPI27078	?	Other Database Import	NA
A/NewYork/480/2004	EPI29505	?	Other Database Import	NA
A/NewYork/485/2003	EPI84754	?	Other Database Import	NA
A/NewYork/49/2003	EPI27781	?	Other Database Import	NA
A/NewYork/498/2004	EPI28688	?	Other Database Import	NA
A/NewYork/499/2004	EPI29524	?	Other Database Import	NA
A/NewYork/5/2004	EPI52629	?	Other Database Import	NA
A/NewYork/5/2006	EPI38840	?	Other Database Import	NA
A/NewYork/5/2010	EPI270302	New York City Department of Health	Centers for Disease Control and Prevention	NA
A/NewYork/5/2013	EPI447156	New York City Department of Health	Centers for Disease Control and Prevention	NA
A/NewYork/5/2014	EPI509996	New York State Department of Health	Centers for Disease Control and Prevention	NA
A/NewYork/5/2019	EPI1368134	New York State Department of Health	Centers for Disease Control and Prevention	NA
A/NewYork/50/2003	EPI27097	?	Other Database Import	NA
A/NewYork/500/2004	EPI29543	?	Other Database Import	NA
A/NewYork/501/1997	EPI91357	?	Other Database Import	NA
A/NewYork/502/1998	EPI95445	?	Other Database Import	NA
A/NewYork/503/1997	EPI90844	?	Other Database Import	NA
A/NewYork/504/1998	EPI28726	?	Other Database Import	NA
A/NewYork/505/1997	EPI90863	?	Other Database Import	NA
A/NewYork/506/1998	EPI92136	?	Other Database Import	NA
A/NewYork/507/1997	EPI28745	?	Other Database Import	NA
A/NewYork/508/1997	EPI90882	?	Other Database Import	NA
A/NewYork/509/1997	EPI91376	?	Other Database Import	NA
A/NewYork/51/2003	EPI53035	?	Other Database Import	NA
A/NewYork/510/1998	EPI90901	?	Other Database Import	NA
A/NewYork/511/1997	EPI90920	?	Other Database Import	NA
A/NewYork/512/1998	EPI91395	?	Other Database Import	NA
A/NewYork/513/1997	EPI90939	?	Other Database Import	NA
A/NewYork/514/1998	EPI28764	?	Other Database Import	NA
A/NewYork/515/1997	EPI90958	?	Other Database Import	NA
A/NewYork/516/1997	EPI91414	?	Other Database Import	NA
A/NewYork/517/1998	EPI90977	?	Other Database Import	NA
A/NewYork/518/1998	EPI91433	?	Other Database Import	NA
A/NewYork/519/1998	EPI91452	?	Other Database Import	NA
A/NewYork/52/2004	EPI27496	?	Other Database Import	NA
A/NewYork/520/1998	EPI91471	?	Other Database Import	NA
A/NewYork/521/1998	EPI91490	?	Other Database Import	NA
A/NewYork/522/1997	EPI91509	?	Other Database Import	NA
A/NewYork/523/1998	EPI91528	?	Other Database Import	NA
A/NewYork/524/1997	EPI91547	?	Other Database Import	NA
A/NewYork/525/1998	EPI91566	?	Other Database Import	NA
A/NewYork/526/1997	EPI94967	?	Other Database Import	NA
A/NewYork/527/1998	EPI92155	?	Other Database Import	NA
A/NewYork/528/1998	EPI91585	?	Other Database Import	NA
A/NewYork/529/1998	EPI28783	?	Other Database Import	NA
A/NewYork/53/2003	EPI27515	?	Other Database Import	NA
A/NewYork/53/2017	EPI1141953	New York State Department of Health	Centers for Disease Control and Prevention	NA
A/NewYork/530/1998	EPI28802	?	Other Database Import	NA
A/NewYork/531/1998	EPI91604	?	Other Database Import	NA
A/NewYork/532/1998	EPI91623	?	Other Database Import	NA
A/NewYork/533/1998	EPI91642	?	Other Database Import	NA
A/NewYork/534/1998	EPI91661	?	Other Database Import	NA
A/NewYork/535/1998	EPI92098	?	Other Database Import	NA
A/NewYork/536/1998	EPI31233	?	Other Database Import	NA
A/NewYork/538/1998	EPI92174	?	Other Database Import	NA
A/NewYork/539/1998	EPI91680	?	Other Database Import	NA
A/NewYork/54/2003	EPI27116	?	Other Database Import	NA
A/NewYork/540/1998	EPI28821	?	Other Database Import	NA
A/NewYork/541/1998	EPI91699	?	Other Database Import	NA
A/NewYork/542/1998	EPI91718	?	Other Database Import	NA
A/NewYork/543/1998	EPI91737	?	Other Database Import	NA
A/NewYork/544/1998	EPI96262	?	Other Database Import	NA
A/NewYork/545/1997	EPI91756	?	Other Database Import	NA
A/NewYork/546/1998	EPI91775	?	Other Database Import	NA
A/NewYork/547/1997	EPI91794	?	Other Database Import	NA
A/NewYork/548/1998	EPI91813	?	Other Database Import	NA
A/NewYork/549/1998	EPI28840	?	Other Database Import	NA
A/NewYork/55/2001	EPI236578	Centers for Disease Control and Prevention	Other Database Import	NA
A/NewYork/55/2003	EPI52762	?	Other Database Import	NA
A/NewYork/55/2004	EPI385997	New York Presbyterian Hospital Columbia University Medical Center, Microbiology Department	Other Database Import	NA
A/NewYork/550/1998	EPI28859	?	Other Database Import	NA
A/NewYork/558/1997	EPI30416	?	Other Database Import	NA
A/NewYork/56/2003	EPI53370	?	Other Database Import	NA
A/NewYork/56/2016	EPI761764	New York State Department of Health	Centers for Disease Control and Prevention	NA
A/NewYork/560/1997	EPI29980	?	Other Database Import	NA
A/NewYork/564/1997	EPI29999	?	Other Database Import	NA
A/NewYork/566/1997	EPI30435	?	Other Database Import	NA
A/NewYork/569/1997	EPI30037	?	Other Database Import	NA
A/NewYork/57/2015	EPI649521	New York State Department of Health	Centers for Disease Control and Prevention	NA
A/NewYork/576/1997	EPI30492	?	Other Database Import	NA
A/NewYork/579/1997	EPI30113	?	Other Database Import	NA
A/NewYork/58/2003	EPI54074	?	Other Database Import	NA
A/NewYork/58/2015	EPI649841	New York State Department of Health	Centers for Disease Control and Prevention	NA
A/NewYork/58/2016	EPI761780	New York State Department of Health	Centers for Disease Control and Prevention	NA
A/NewYork/581/1997	EPI30530	?	Other Database Import	NA
A/NewYork/583/1997	EPI30132	?	Other Database Import	NA
A/NewYork/585/1997	EPI30549	?	Other Database Import	NA
A/NewYork/59/2003	EPI52781	?	Other Database Import	NA
A/NewYork/59/2015	EPI649676	New York State Department of Health	Centers for Disease Control and Prevention	NA
A/NewYork/59/2016	EPI761786	New York State Department of Health	Centers for Disease Control and Prevention	NA
A/NewYork/597/1997	EPI30663	?	Other Database Import	NA
A/NewYork/6/2004	EPI52952	?	Other Database Import	NA
A/NewYork/6/2006	EPI47623	?	Other Database Import	NA
A/NewYork/6/2010	EPI295059	New York State Department of Health	Centers for Disease Control and Prevention	NA
A/NewYork/6/2011	EPI319785	New York State Department of Health	Centers for Disease Control and Prevention	NA
A/NewYork/6/2013	EPI459792	New York City Department of Health	Centers for Disease Control and Prevention	NA
A/NewYork/60A/2003	EPI27135	?	Other Database Import	NA
A/NewYork/61/2018	EPI1362016	New York State Department of Health	Centers for Disease Control and Prevention	NA
A/NewYork/61A/2003	EPI26888	?	Other Database Import	NA
A/NewYork/62/2016	EPI752904	New York City Department of Health	Centers for Disease Control and Prevention	NA
A/NewYork/62A/2003	EPI52686	?	Other Database Import	NA
A/NewYork/63/2003	EPI53389	?	Other Database Import	NA
A/NewYork/63/2015	EPI649810	New York State Department of Health	Centers for Disease Control and Prevention	NA
A/NewYork/64/2003	EPI52800	?	Other Database Import	NA
A/NewYork/65/2003	EPI53408	?	Other Database Import	NA
A/NewYork/65/2015	EPI651766	New York State Department of Health	Centers for Disease Control and Prevention	NA
A/NewYork/66/2003	EPI53693	?	Other Database Import	NA
A/NewYork/6630/2009	EPI308993	?	Other Database Import	NA
A/NewYork/67/2003	EPI52819	?	Other Database Import	NA
A/NewYork/67/2009	EPI185902	New York State Department of Health	Centers for Disease Control and Prevention	NA
A/NewYork/68/2004	EPI82797	?	Other Database Import	NA
A/NewYork/68/2015	EPI679531	New York State Department of Health	Centers for Disease Control and Prevention	NA
A/NewYork/68/2016	EPI787092	New York State Department of Health	Centers for Disease Control and Prevention	NA
A/NewYork/69/2004	EPI28218	?	Other Database Import	NA
A/NewYork/69/2015	EPI679539	New York State Department of Health	Centers for Disease Control and Prevention	NA
A/NewYork/7/2003	EPI52971	?	Other Database Import	NA
A/NewYork/7/2006	EPI41042	?	Other Database Import	NA
A/NewYork/7/2008	EPI159829	?	Centers for Disease Control and Prevention	NA
A/NewYork/7/2012	EPI371980	New York City Department of Health	Centers for Disease Control and Prevention	NA
A/NewYork/7/2014	EPI524318	New York State Department of Health	Centers for Disease Control and Prevention	NA
A/NewYork/7/2016	EPI710296	New York State Department of Health	Centers for Disease Control and Prevention	NA
A/NewYork/70/2004	EPI53427	?	Other Database Import	NA
A/NewYork/70/2009	EPI211276	Westchester County Department of Laboratories & Research	Centers for Disease Control and Prevention	NA
A/NewYork/71/2001	EPI28028	?	Other Database Import	NA
A/NewYork/71/2015	EPI676683	New York State Department of Health	Centers for Disease Control and Prevention	NA
A/NewYork/73/2004	EPI96224	?	Other Database Import	NA
A/NewYork/74/2002	EPI53244	?	Other Database Import	NA
A/NewYork/75/2002	EPI53598	?	Other Database Import	NA
A/NewYork/76/2002	EPI53883	?	Other Database Import	NA
A/NewYork/76/2015	EPI710304	New York Presbyterian Hospital Columbia University Medical Center, Microbiology Department	Centers for Disease Control and Prevention	NA
A/NewYork/77/2001	EPI79621	?	Other Database Import	NA
A/NewYork/77/2015	EPI709337	New York Presbyterian Hospital Columbia University Medical Center, Microbiology Department	Centers for Disease Control and Prevention	NA
A/NewYork/77/2016	EPI776043	New York State Department of Health	Centers for Disease Control and Prevention	NA
A/NewYork/78/2016	EPI775751	New York State Department of Health	Centers for Disease Control and Prevention	NA
A/NewYork/79/2015	EPI719059	New York State Department of Health	Centers for Disease Control and Prevention	NA
A/NewYork/8/2003	EPI52990	?	Other Database Import	NA
A/NewYork/8/2013	EPI485792	New York State Department of Health	Centers for Disease Control and Prevention	NA
A/NewYork/8/2014	EPI524309	New York City Department of Health	Centers for Disease Control and Prevention	NA
A/NewYork/80/2001	EPI28237	?	Other Database Import	NA
A/NewYork/81/2002	EPI53503	?	Other Database Import	NA
A/NewYork/81/2016	EPI827369	New York State Department of Health	Centers for Disease Control and Prevention	NA
A/NewYork/82/2001	EPI27534	?	Other Database Import	NA
A/NewYork/82/2016	EPI832076	New York State Department of Health	Centers for Disease Control and Prevention	NA
A/NewYork/83/2001	EPI27325	?	Other Database Import	NA
A/NewYork/83/2016	EPI827353	New York State Department of Health	Centers for Disease Control and Prevention	NA
A/NewYork/84/2001	EPI27363	?	Other Database Import	NA
A/NewYork/84/2016	EPI827377	New York State Department of Health	Centers for Disease Control and Prevention	NA
A/NewYork/85/2001	EPI27800	?	Other Database Import	NA
A/NewYork/85/2016	EPI827385	New York State Department of Health	Centers for Disease Control and Prevention	NA
A/NewYork/86/2002	EPI27553	?	Other Database Import	NA
A/NewYork/86/2016	EPI832436	New York State Department of Health	Centers for Disease Control and Prevention	NA
A/NewYork/87/2002	EPI27819	?	Other Database Import	NA
A/NewYork/88/2002	EPI53054	?	Other Database Import	NA
A/NewYork/88/2016	EPI857629	New York State Department of Health	Centers for Disease Control and Prevention	NA
A/NewYork/89/2002	EPI27838	?	Other Database Import	NA
A/NewYork/89/2016	EPI857645	New York State Department of Health	Centers for Disease Control and Prevention	NA
A/NewYork/9/2003	EPI53560	?	Other Database Import	NA
A/NewYork/9/2008	EPI159858	?	Centers for Disease Control and Prevention	NA
A/NewYork/90/2002	EPI27857	?	Other Database Import	NA
A/NewYork/90/2016	EPI843895	New York State Department of Health	Centers for Disease Control and Prevention	NA
A/NewYork/900/2004	EPI55109	?	Other Database Import	NA
A/NewYork/905/2004	EPI55166	?	Other Database Import	NA
A/NewYork/908/2004	EPI61731	?	Other Database Import	NA
A/NewYork/91/2002	EPI27382	?	Other Database Import	NA
A/NewYork/91/2016	EPI857661	New York State Department of Health	Centers for Disease Control and Prevention	NA
A/NewYork/913/2005	EPI55451	?	Other Database Import	NA
A/NewYork/918/2005	EPI55508	?	Other Database Import	NA
A/NewYork/92/2002	EPI27572	?	Other Database Import	NA
A/NewYork/92/2016	EPI843903	New York State Department of Health	Centers for Disease Control and Prevention	NA
A/NewYork/923/2006	EPI56719	?	Other Database Import	NA
A/NewYork/928/2006	EPI56985	?	Other Database Import	NA
A/NewYork/93/2002	EPI52705	?	Other Database Import	NA
A/NewYork/93/2016	EPI843911	New York State Department of Health	Centers for Disease Control and Prevention	NA
A/NewYork/933/2006	EPI55546	?	Other Database Import	NA
A/NewYork/938/2006	EPI57446	?	Other Database Import	NA
A/NewYork/94/2001	EPI53282	?	Other Database Import	NA
A/NewYork/94/2016	EPI857685	New York State Department of Health	Centers for Disease Control and Prevention	NA
A/NewYork/95/2002	EPI27401	?	Other Database Import	NA
A/NewYork/95/2016	EPI857693	New York State Department of Health	Centers for Disease Control and Prevention	NA
A/NewYork/96/2002	EPI27591	?	Other Database Import	NA
A/NewYork/96/2016	EPI843963	New York State Department of Health	Centers for Disease Control and Prevention	NA
A/NewYork/97/2002	EPI53617	?	Other Database Import	NA
A/NewYork/98/2004	EPI79526	?	Other Database Import	NA
A/NewYork/98/2016	EPI857030	New York City Department of Health	Centers for Disease Control and Prevention	NA
A/NewYork/99/2002	EPI53073	?	Other Database Import	NA
A/NewYork/99/2016	EPI857014	New York City Department of Health	Centers for Disease Control and Prevention	NA
A/NewYork/C4/2002	EPI40201	?	Other Database Import	NA
A/NewYork/UR06-0040/2007	EPI70284	?	Other Database Import	NA
A/NewYork/UR06-0373/2007	EPI70740	?	Other Database Import	NA
A/NewYork/UR06-0437/2007	EPI70455	?	Other Database Import	NA
A/NewYork/UR06-0510/2007	EPI70759	?	Other Database Import	NA
A/NewYork/UR06-0515/2007	EPI69923	?	Other Database Import	NA
A/NewYork/UR06-0529/2007	EPI70493	?	Other Database Import	NA
A/NewYork/UR06-0607/2007	EPI162479	?	Other Database Import	NA
A/NewYork/UR07-0093/2008	EPI174172	?	Other Database Import	NA
A/NewYork/UR07-0111/2008	EPI174068	?	Other Database Import	NA
A/NewYork/UR07-0133/2008	EPI174204	?	Other Database Import	NA
A/NewYork/UR07-0153/2008	EPI174092	?	Other Database Import	NA
A/NewYork/UR07-0160/2008	EPI220113	?	Other Database Import	NA
A/NewYork/WC-LVD-14-072/2014	EPI844613	?	Other Database Import	NA
A/NewYork/WC-LVD-14-080/2014	EPI844669	?	Other Database Import	NA
A/NewYork/WC-LVD-14-083/2014	EPI844725	?	Other Database Import	NA
A/NewYork/WC-LVD-14-087/2014	EPI844773	?	Other Database Import	NA
A/NewYork/WC-LVD-14-089/2014	EPI844829	?	Other Database Import	NA
A/NewYork/WC-LVD-14-090/2014	EPI844837	?	Other Database Import	NA
A/NewYork/WC-LVD-14-091/2014	EPI844853	?	Other Database Import	NA
A/NewYork/WC-LVD-14-094/2014	EPI844893	?	Other Database Import	NA
A/NewYork/WC-LVD-14-098/2014	EPI845150	?	Other Database Import	NA
A/NewYork/WC-LVD-15-001/2015	EPI844685	?	Other Database Import	NA
A/NewYork/WC-LVD-15-002/2015	EPI844693	?	Other Database Import	NA
A/NewYork/WC-LVD-15-006/2015	EPI844765	?	Other Database Import	NA
A/NewYork/WC-LVD-15-011/2015	EPI844805	?	Other Database Import	NA
A/NewYork/WC-LVD-15-012/2015	EPI844813	?	Other Database Import	NA
A/NewYork/WC-LVD-15-017/2015	EPI844909	?	Other Database Import	NA
A/NewYork/WC-LVD-15-020/2015	EPI844925	?	Other Database Import	NA
A/NewYork/WC-LVD-15-021/2015	EPI844933	?	Other Database Import	NA
A/NewYork/WC-LVD-15-023/2015	EPI844535	?	Other Database Import	NA
A/NewYork/WC-LVD-15-025/2015	EPI844958	?	Other Database Import	NA
A/NewYork/WC-LVD-15-029/2015	EPI844990	?	Other Database Import	NA
A/NewYork/WC-LVD-15-033/2015	EPI845014	?	Other Database Import	NA
A/NewYork/WC-LVD-15-037/2015	EPI845038	?	Other Database Import	NA
A/NewYork/WC-LVD-15-038/2015	EPI845046	?	Other Database Import	NA
A/NewYork/WC-LVD-15-039/2015	EPI845054	?	Other Database Import	NA
A/NewYork/WC-LVD-15-041/2015	EPI845070	?	Other Database Import	NA
A/NewYork/WC-LVD-15-044/2015	EPI845094	?	Other Database Import	NA
A/NewYork/WC-LVD-15-046/2015	EPI845110	?	Other Database Import	NA
A/NewYork/WC-LVD-15-047/2015	EPI845118	?	Other Database Import	NA
A/NewYork/WC-LVD-15-049/2015	EPI845166	?	Other Database Import	NA
A/NewYork/WC-LVD-15-053/2015	EPI845214	?	Other Database Import	NA
A/NewZealand/1070/2017	EPI1099761	Institute of Environmental Science & Research	Centers for Disease Control and Prevention	NA
A/NewZealand/1102/2017	EPI1099753	Institute of Environmental Science & Research	Centers for Disease Control and Prevention	NA
A/NewZealand/1419/2017	EPI1099988	Institute of Environmental Science & Research	Centers for Disease Control and Prevention	NA
A/NewZealand/1933/2016	EPI841047	Institute of Environmental Science & Research	Centers for Disease Control and Prevention	NA
A/NewZealand/2308/2016	EPI870066	Institute of Environmental Science & Research	Centers for Disease Control and Prevention	NA
A/NewZealand/574/2016	EPI840999	Institute of Environmental Science & Research	Centers for Disease Control and Prevention	NA
A/NewZealand/581/2016	EPI841015	Institute of Environmental Science & Research	Centers for Disease Control and Prevention	NA
A/NewZealand/678/2016	EPI841031	Institute of Environmental Science & Research	Centers for Disease Control and Prevention	NA
A/NewZealand/829/2016	EPI841055	Institute of Environmental Science & Research	Centers for Disease Control and Prevention	NA
A/NewZealand/831/2016	EPI841063	Institute of Environmental Science & Research	Centers for Disease Control and Prevention	NA
A/NewZealand/836/2016	EPI841077	Institute of Environmental Science & Research	Centers for Disease Control and Prevention	NA
A/NewZealand/874/2016	EPI841085	Institute of Environmental Science & Research	Centers for Disease Control and Prevention	NA
A/NewZealand/875/2016	EPI870034	Institute of Environmental Science & Research	Centers for Disease Control and Prevention	NA
A/NewZealand/875/2017	EPI1099793	Institute of Environmental Science & Research	Centers for Disease Control and Prevention	NA
A/NewZealand/879/2016	EPI841093	Institute of Environmental Science & Research	Centers for Disease Control and Prevention	NA
A/NewZealand/883/2017	EPI1099603	Institute of Environmental Science & Research	Centers for Disease Control and Prevention	NA
A/NewZealand/890/2016	EPI841281	Institute of Environmental Science & Research	Centers for Disease Control and Prevention	NA
A/Newcaledonia/1/2013	EPI491285	Institut Pasteur New Caledonia	WHO Collaborating Centre For Reference and Research On Influenza	NA
A/Newcaledonia/29/2013	EPI491326	Institut Pasteur New Caledonia	WHO Collaborating Centre For Reference and Research On Influenza	NA
A/Newcaledonia/3/2011	EPI331442	Institut Pasteur New Caledonia	WHO Collaborating Centre For Reference and Research On Influenza	NA
A/Newcaledonia/5/2011	EPI331445	Institut Pasteur New Caledonia	WHO Collaborating Centre For Reference and Research On Influenza	NA
A/Newcaledonia/71/2014	EPI551568	Institut Pasteur New Caledonia	WHO Collaborating Centre For Reference and Research On Influenza	NA
A/Newcastle/1/2004	EPI1938801	John Hunter Hospital	Other Database Import	NA
A/Newcastle/1/2007	EPI1445704	John Hunter Hospital	WHO Collaborating Centre For Reference and Research On Influenza	NA
A/Newcastle/1/2013	EPI450256	John Hunter Hospital, Virology Unit, Clinical Microbiology	WHO Collaborating Centre For Reference and Research On Influenza	NA
A/Newcastle/1001/2018	EPI1312250	Institute of Medical and Veterinary Science (imvs)	WHO Collaborating Centre For Reference and Research On Influenza	NA
A/Newcastle/105/2018	EPI1341958	John Hunter Hospital	WHO Collaborating Centre For Reference and Research On Influenza	NA
A/Newcastle/11/2015	EPI636121	John Hunter Hospital	WHO Collaborating Centre For Reference and Research On Influenza	NA
A/Newcastle/113/2018	EPI1359622	John Hunter Hospital	WHO Collaborating Centre For Reference and Research On Influenza	NA
A/Newcastle/145/2018	EPI1359589	John Hunter Hospital	WHO Collaborating Centre For Reference and Research On Influenza	NA
A/Newcastle/158/2018	EPI1359676	John Hunter Hospital	WHO Collaborating Centre For Reference and Research On Influenza	NA
A/Newcastle/16/2018	EPI1270283	John Hunter Hospital	WHO Collaborating Centre For Reference and Research On Influenza	NA
A/Newcastle/181/2011	EPI346275	John Hunter Hospital	WHO Collaborating Centre For Reference and Research On Influenza	NA
A/Newcastle/20/2014	EPI540740	John Hunter Hospital, Virology Unit, Clinical Microbiology	WHO Collaborating Centre For Reference and Research On Influenza	NA
A/Newcastle/21/2018	EPI1309988	John Hunter Hospital	WHO Collaborating Centre For Reference and Research On Influenza	NA
A/Newcastle/22/2014	EPI539875	WHO Collaborating Centre For Reference and Research On Influenza	WHO Collaborating Centre For Reference and Research On Influenza	NA
A/Newcastle/28/2014	EPI538540	John Hunter Hospital	WHO Collaborating Centre For Reference and Research On Influenza	NA
A/Newcastle/30/2016	EPI793161	John Hunter Hospital	Centers for Disease Control and Prevention	NA
A/Newcastle/4/2010	EPI276926	John Hunter Hospital, Virology Unit, Clinical Microbiology	WHO Collaborating Centre For Reference and Research On Influenza	NA
A/Newcastle/44/2018	EPI1281540	John Hunter Hospital	WHO Collaborating Centre For Reference and Research On Influenza	NA
A/Newcastle/48/2011	EPI346230	John Hunter Hospital	WHO Collaborating Centre For Reference and Research On Influenza	NA
A/Newcastle/48/2018	EPI1283114	John Hunter Hospital	WHO Collaborating Centre For Reference and Research On Influenza	NA
A/Newcastle/54/2014	EPI551601	John Hunter Hospital	WHO Collaborating Centre For Reference and Research On Influenza	NA
A/Newcastle/56/2018	EPI1328683	John Hunter Hospital	WHO Collaborating Centre For Reference and Research On Influenza	NA
A/Newcastle/613/2019	EPI1387492	Lismore Base Hospital	WHO Collaborating Centre For Reference and Research On Influenza	NA
A/Newcastle/66/2017	EPI1045308	John Hunter Hospital	WHO Collaborating Centre For Reference and Research On Influenza	NA
A/Newcastle/78/2017	EPI1045314	John Hunter Hospital	WHO Collaborating Centre For Reference and Research On Influenza	NA
A/Newcastle/82/2018	EPI1341949	John Hunter Hospital	WHO Collaborating Centre For Reference and Research On Influenza	NA
A/Newcastle/83/2018	EPI1341952	John Hunter Hospital	WHO Collaborating Centre For Reference and Research On Influenza	NA
A/Newcastle/87/2017	EPI1045383	John Hunter Hospital	WHO Collaborating Centre For Reference and Research On Influenza	NA
A/Newcastle/9/2007	EPI1445706	John Hunter Hospital	WHO Collaborating Centre For Reference and Research On Influenza	NA
A/Newfoundland/RV1529/2018	EPI1249064	National Microbiology Laboratory, Health Canada	Centers for Disease Control and Prevention	NA
A/Newfoundland/RV1805/2018	EPI1200721	?	Public Health Agency of Canada (phac)	NA
A/Newfoundland/RV1812/2018	EPI1248802	National Microbiology Laboratory, Health Canada	Centers for Disease Control and Prevention	NA
A/Newfoundland/RV2272/2018	EPI1248898	National Microbiology Laboratory, Health Canada	Centers for Disease Control and Prevention	NA
A/Nicaragua/1306/2019	EPI1629195	Laboratorio De Virologia, Direccion De Microbiologia	Centers for Disease Control and Prevention	NA
A/Nicaragua/1310/2019	EPI1627508	Laboratorio De Virologia, Direccion De Microbiologia	Centers for Disease Control and Prevention	NA
A/Nicaragua/1337/2019	EPI1627524	Laboratorio De Virologia, Direccion De Microbiologia	Centers for Disease Control and Prevention	NA
A/Nicaragua/1341/2019	EPI1618956	Laboratorio De Virologia, Direccion De Microbiologia	Centers for Disease Control and Prevention	NA
A/Nicaragua/1348/2019	EPI1618948	Laboratorio De Virologia, Direccion De Microbiologia	Centers for Disease Control and Prevention	NA
A/Nicaragua/1354/2019	EPI1629219	Laboratorio De Virologia, Direccion De Microbiologia	Centers for Disease Control and Prevention	NA
A/Nicaragua/1365/2019	EPI1758071	Laboratorio De Virologia, Direccion De Microbiologia	Centers for Disease Control and Prevention	NA
A/Nicaragua/1385/2019	EPI1630946	Laboratorio De Virologia, Direccion De Microbiologia	Centers for Disease Control and Prevention	NA
A/Nicaragua/1387/2019	EPI1627500	Laboratorio De Virologia, Direccion De Microbiologia	Centers for Disease Control and Prevention	NA
A/Nicaragua/1392/2019	EPI1630938	Laboratorio De Virologia, Direccion De Microbiologia	Centers for Disease Control and Prevention	NA
A/Nicaragua/1396/2019	EPI1630930	Laboratorio De Virologia, Direccion De Microbiologia	Centers for Disease Control and Prevention	NA
A/Nicaragua/1397/2019	EPI1630922	Laboratorio De Virologia, Direccion De Microbiologia	Centers for Disease Control and Prevention	NA
A/Nicaragua/1398/2019	EPI1630914	Laboratorio De Virologia, Direccion De Microbiologia	Centers for Disease Control and Prevention	NA
A/Nicaragua/1406/2019	EPI1630899	Laboratorio De Virologia, Direccion De Microbiologia	Centers for Disease Control and Prevention	NA
A/Nicaragua/30014_01_TR2/2012	EPI572401	?	Other Database Import	NA
A/Nicaragua/30071_01_TR1/2013	EPI572616	?	Other Database Import	NA
A/Nicaragua/30072_01_TR1/2013	EPI572632	?	Other Database Import	NA
A/Nicaragua/30143_01_tr3/2013	EPI572433	?	Other Database Import	NA
A/Nicaragua/30184_01_TR2/2013	EPI572516	?	Other Database Import	NA
A/Nicaragua/30185_01_TR1/2013	EPI572449	?	Other Database Import	NA
A/Nicaragua/30190_01_TR1/2013	EPI572459	?	Other Database Import	NA
A/Nicaragua/30193_01_TR1/2013	EPI572467	?	Other Database Import	NA
A/Nicaragua/30208_01_tr1/2013	EPI572483	?	Other Database Import	NA
A/Nicaragua/3026_01_TR1/2013	EPI572491	?	Other Database Import	NA
A/Nicaragua/4130_01/2007	EPI1067349	?	Other Database Import	NA
A/Nicaragua/4305_07/2014	EPI1067265	?	Other Database Import	NA
A/Nicaragua/4367_01/2007	EPI1067317	?	Other Database Import	NA
A/Nicaragua/4413/2010	EPI274476	Laboratorio De Virologia, Direccion De Microbiologia	Centers for Disease Control and Prevention	NA
A/Nicaragua/4509_01/2007	EPI1067225	?	Other Database Import	NA
A/Nicaragua/4537_01/2007	EPI1067309	?	Other Database Import	NA
A/Nicaragua/4877_07/2014	EPI1067333	?	Other Database Import	NA
A/Nicaragua/4976/2010	EPI274479	Laboratorio De Virologia, Direccion De Microbiologia	Centers for Disease Control and Prevention	NA
A/Nicaragua/5359_04/2014	EPI1067249	?	Other Database Import	NA
A/Nicaragua/5465_01_TR3/2013	EPI572499	?	Other Database Import	NA
A/Nicaragua/5627_04/2014	EPI1067325	?	Other Database Import	NA
A/Nicaragua/5710_01/2010	EPI1067501	?	Other Database Import	NA
A/Nicaragua/5861_04/2014	EPI1067257	?	Other Database Import	NA
A/Nicaragua/5864_01/2010	EPI1067541	?	Other Database Import	NA
A/Nicaragua/5867_01/2010	EPI1067493	?	Other Database Import	NA
A/Nicaragua/5872_01/2010	EPI1067461	?	Other Database Import	NA
A/Nicaragua/5891_01/2010	EPI1067445	?	Other Database Import	NA
A/Nicaragua/5892_01_TR1/2013	EPI572425	?	Other Database Import	NA
A/Nicaragua/5907_02/2010	EPI1067565	?	Other Database Import	NA
A/Nicaragua/5908_03/2010	EPI1067453	?	Other Database Import	NA
A/Nicaragua/5916_01/2010	EPI1067485	?	Other Database Import	NA
A/Nicaragua/5920_08/2014	EPI1067417	?	Other Database Import	NA
A/Nicaragua/5929_02/2010	EPI1067533	?	Other Database Import	NA
A/Nicaragua/5991_01/2010	EPI1067557	?	Other Database Import	NA
A/Nicaragua/6019_01_TR1/2013	EPI572475	?	Other Database Import	NA
A/Nicaragua/6024_04/2014	EPI1067385	?	Other Database Import	NA
A/Nicaragua/6127_06/2014	EPI1067469	?	Other Database Import	NA
A/Nicaragua/6200_06/2014	EPI1067377	?	Other Database Import	NA
A/Nicaragua/6206_06/2014	EPI1067510	?	Other Database Import	NA
A/Nicaragua/6219_07/2014	EPI1067293	?	Other Database Import	NA
A/Nicaragua/6275_07/2014	EPI1067393	?	Other Database Import	NA
A/Nicaragua/6445_03/2014	EPI1067301	?	Other Database Import	NA
A/Nicaragua/6585_04/2014	EPI1067477	?	Other Database Import	NA
A/Nicaragua/6597_07/2014	EPI1067409	?	Other Database Import	NA
A/Nicaragua/6777_01_TR1/2013	EPI572549	?	Other Database Import	NA
A/Nicaragua/6866_14/2014	EPI1067289	?	Other Database Import	NA
A/Nicaragua/7402/2014	EPI548000	Laboratorio De Virologia, Direccion De Microbiologia	Centers for Disease Control and Prevention	NA
A/Nicaragua/7457_02/2013	EPI572565	?	Other Database Import	NA
A/Nicaragua/7487_12/2014	EPI1067341	?	Other Database Import	NA
A/Nicaragua/7545_01_TR3/2013	EPI572441	?	Other Database Import	NA
A/Nicaragua/7693_01_TR3/2013	EPI572557	?	Other Database Import	NA
A/Nicaragua/7945_05/2014	EPI1067425	?	Other Database Import	NA
A/Nicaragua/8020_05/2014	EPI1067281	?	Other Database Import	NA
A/Nicaragua/930_01_TR1/2012	EPI572409	?	Other Database Import	NA
A/Nicaragua/AGA2-01/2012	EPI619826	?	Other Database Import	NA
A/Nicaragua/AGA2-02/2012	EPI619833	?	Other Database Import	NA
A/Nicaragua/AGA2-03/2012	EPI619840	?	Other Database Import	NA
A/Nicaragua/AGA2-04/2012	EPI619847	?	Other Database Import	NA
A/Nicaragua/AGA2-05/2012	EPI619854	?	Other Database Import	NA
A/Nicaragua/AGA2-06/2012	EPI619861	?	Other Database Import	NA
A/Nicaragua/AGA2-07/2012	EPI619868	?	Other Database Import	NA
A/Nicaragua/AGA2-08/2012	EPI619875	?	Other Database Import	NA
A/Nicaragua/AGA2-09/2012	EPI619882	?	Other Database Import	NA
A/Nicaragua/AGA2-100/2012	EPI619436	?	Other Database Import	NA
A/Nicaragua/AGA2-101/2012	EPI619355	?	Other Database Import	NA
A/Nicaragua/AGA2-102/2012	EPI619362	?	Other Database Import	NA
A/Nicaragua/AGA2-103/2012	EPI619369	?	Other Database Import	NA
A/Nicaragua/AGA2-105/2012	EPI619383	?	Other Database Import	NA
A/Nicaragua/AGA2-107/2012	EPI619334	?	Other Database Import	NA
A/Nicaragua/AGA2-108/2012	EPI619341	?	Other Database Import	NA
A/Nicaragua/AGA2-109/2012	EPI619348	?	Other Database Import	NA
A/Nicaragua/AGA2-11/2012	EPI619889	?	Other Database Import	NA
A/Nicaragua/AGA2-110/2012	EPI619302	?	Other Database Import	NA
A/Nicaragua/AGA2-112/2013	EPI619309	?	Other Database Import	NA
A/Nicaragua/AGA2-113/2013	EPI619316	?	Other Database Import	NA
A/Nicaragua/AGA2-114/2013	EPI619323	?	Other Database Import	NA
A/Nicaragua/AGA2-12/2012	EPI619896	?	Other Database Import	NA
A/Nicaragua/AGA2-13/2012	EPI619903	?	Other Database Import	NA
A/Nicaragua/AGA2-14/2012	EPI619910	?	Other Database Import	NA
A/Nicaragua/AGA2-17/2012	EPI619917	?	Other Database Import	NA
A/Nicaragua/AGA2-18/2012	EPI619924	?	Other Database Import	NA
A/Nicaragua/AGA2-20/2012	EPI619938	?	Other Database Import	NA
A/Nicaragua/AGA2-21/2012	EPI619945	?	Other Database Import	NA
A/Nicaragua/AGA2-23/2011	EPI619952	?	Other Database Import	NA
A/Nicaragua/AGA2-25/2011	EPI619966	?	Other Database Import	NA
A/Nicaragua/AGA2-30/2011	EPI619769	?	Other Database Import	NA
A/Nicaragua/AGA2-32/2011	EPI619776	?	Other Database Import	NA
A/Nicaragua/AGA2-40/2011	EPI619818	?	Other Database Import	NA
A/Nicaragua/AGA2-48/2011	EPI619742	?	Other Database Import	NA
A/Nicaragua/AGA2-49/2011	EPI619644	?	Other Database Import	NA
A/Nicaragua/AGA2-59/2011	EPI619595	?	Other Database Import	NA
A/Nicaragua/AGA2-64/2011	EPI619623	?	Other Database Import	NA
A/Nicaragua/AGA2-65/2011	EPI619630	?	Other Database Import	NA
A/Nicaragua/AGA2-67/2011	EPI619530	?	Other Database Import	NA
A/Nicaragua/AGA2-72/2012	EPI619558	?	Other Database Import	NA
A/Nicaragua/AGA2-76/2012	EPI619572	?	Other Database Import	NA
A/Nicaragua/AGA2-81/2012	EPI619509	?	Other Database Import	NA
A/Nicaragua/AGA2-84/2012	EPI619523	?	Other Database Import	NA
A/Nicaragua/AGA2-85/2012	EPI619443	?	Other Database Import	NA
A/Nicaragua/AGA2-86/2012	EPI619450	?	Other Database Import	NA
A/Nicaragua/AGA2-89/2012	EPI619464	?	Other Database Import	NA
A/Nicaragua/AGA2-90/2012	EPI619471	?	Other Database Import	NA
A/Nicaragua/AGA2-91/2012	EPI619478	?	Other Database Import	NA
A/Nicaragua/AGA2-92/2012	EPI619394	?	Other Database Import	NA
A/Nicaragua/AGA2-93/2012	EPI619401	?	Other Database Import	NA
A/Nicaragua/AGA2-94/2012	EPI619408	?	Other Database Import	NA
A/Nicaragua/AGA2-95/2012	EPI619415	?	Other Database Import	NA
A/Nicaragua/AGA2-96/2012	EPI619422	?	Other Database Import	NA
A/Nicaragua/AGA2-97/2012	EPI619429	?	Other Database Import	NA
A/Niedersachsen/29/2012	EPI408127	Robert Koch Institute	National Institute For Medical Research	NA
A/Niedersachsen/8/2014	EPI557335	Robert Koch Institute	National Institute For Medical Research	NA
A/Niedersachsen/9/2014	EPI557337	Robert Koch Institute	National Institute For Medical Research	NA
A/Niger/5283/2017	EPI1180331	Centre De Recherche Medicale Et Sanitaire (cermes)	Centers for Disease Control and Prevention	NA
A/Niger/5297/2017	EPI1212727	Centre De Recherche Medicale Et Sanitaire (cermes)	Centers for Disease Control and Prevention	NA
A/Niger/5311/2017	EPI1180363	Centre De Recherche Medicale Et Sanitaire (cermes)	Centers for Disease Control and Prevention	NA
A/Niger/5360/2017	EPI1180379	Centre De Recherche Medicale Et Sanitaire (cermes)	Centers for Disease Control and Prevention	NA
A/Niger/5361/2017	EPI1180387	Centre De Recherche Medicale Et Sanitaire (cermes)	Centers for Disease Control and Prevention	NA
A/Niger/7204/2019	EPI1651988	Centre De Recherche Medicale Et Sanitaire (cermes)	Centers for Disease Control and Prevention	NA
A/Niger/7205/2019	EPI1758275	Centre De Recherche Medicale Et Sanitaire (cermes)	Centers for Disease Control and Prevention	NA
A/Nigeria/1/2009	EPI232667	?	Centers for Disease Control and Prevention	NA
A/Nigeria/3007/2010	EPI295241	CDC Gap Nigeria	Centers for Disease Control and Prevention	NA
A/Nigeria/3278/2019	EPI1757836	National Influenza Reference Laboratory	Centers for Disease Control and Prevention	NA
A/Nigeria/3288/2019	EPI1630741	National Influenza Reference Laboratory	Centers for Disease Control and Prevention	NA
A/Nigeria/4084/2019	EPI1758063	NCDC Public Health Reference Laboratory	Centers for Disease Control and Prevention	NA
A/Nigeria/4126/2011	EPI331244	National Influenza Reference Laboratory	Centers for Disease Control and Prevention	NA
A/Nigeria/5402/2012	EPI436284	National Influenza Reference Laboratory	Centers for Disease Control and Prevention	NA
A/Nigeria/945/2009	EPI241140	CDC Gap Nigeria	Centers for Disease Control and Prevention	NA
A/Nigeria/946/2009	EPI241143	CDC Gap Nigeria	Centers for Disease Control and Prevention	NA
A/Nigeria/9919/2013	EPI531734	National Influenza Reference Laboratory	Centers for Disease Control and Prevention	NA
A/Nigeria/9999/2013	EPI531718	National Influenza Reference Laboratory	Centers for Disease Control and Prevention	NA
A/Niigata-C/14/2012	EPI375491	Niigata City Institute of Public Healthand Environment	National Institute of Infectious Diseases (niid)	NA
A/Niigata-C/37/2010	EPI278731	Niigata City Institute of Public Healthand Environment	National Institute of Infectious Diseases (niid)	NA
A/Niigata-C/37/2019	EPI1494555	Niigata City Institute of Public Healthand Environment	National Institute of Infectious Diseases (niid)	NA
A/Niigata-C/38/2010	EPI286679	Niigata City Institute of Public Healthand Environment	National Institute of Infectious Diseases (niid)	NA
A/Niigata-C/40/2015	EPI699947	Niigata City Institute of Public Healthand Environment	National Institute of Infectious Diseases (niid)	NA
A/Niigata-C/44/2015	EPI630404	Niigata City Institute of Public Healthand Environment	National Institute of Infectious Diseases (niid)	NA
A/Niigata-C/46/2015	EPI674587	Niigata City Institute of Public Healthand Environment	National Institute of Infectious Diseases (niid)	NA
A/Niigata-C/52/2015	EPI726885	Niigata City Institute of Public Healthand Environment	National Institute of Infectious Diseases (niid)	NA
A/Niigata-C/53/2016	EPI854217	Niigata City Institute of Public Healthand Environment	National Institute of Infectious Diseases (niid)	NA
A/Niigata-C/61/2016	EPI952534	Niigata City Institute of Public Healthand Environment	National Institute of Infectious Diseases (niid)	NA
A/Niigata-C/66/2013	EPI456627	Niigata City Institute of Public Healthand Environment	National Institute of Infectious Diseases (niid)	NA
A/Niigata-C/80/2012	EPI393735	Niigata City Institute of Public Healthand Environment	National Institute of Infectious Diseases (niid)	NA
A/Niigata-C/83/2012	EPI413211	Niigata City Institute of Public Healthand Environment	National Institute of Infectious Diseases (niid)	NA
A/Niigata-C/87/2012	EPI433611	Niigata City Institute of Public Healthand Environment	National Institute of Infectious Diseases (niid)	NA
A/Niigata-C/94/2013	EPI475359	Niigata City Institute of Public Healthand Environment	National Institute of Infectious Diseases (niid)	NA
A/Niigata-C/95/2013	EPI475362	Niigata City Institute of Public Healthand Environment	National Institute of Infectious Diseases (niid)	NA
A/Niigata/1005/2018	EPI1351556	Niigata Prefectural Institute of Public Healthand Environmental Sciences	National Institute of Infectious Diseases (niid)	NA
A/Niigata/1023/2010	EPI278728	Niigata Prefectural Institute of Public Healthand Environmental Sciences	National Institute of Infectious Diseases (niid)	NA
A/Niigata/1057/2015	EPI699937	Niigata Prefectural Institute of Public Healthand Environmental Sciences	National Institute of Infectious Diseases (niid)	NA
A/Niigata/1086/2014	EPI553272	Niigata Prefectural Institute of Public Healthand Environmental Sciences	National Institute of Infectious Diseases (niid)	NA
A/Niigata/10F004/2011	EPI340603	?	Other Database Import	NA
A/Niigata/10F079/2011	EPI340600	?	Other Database Import	NA
A/Niigata/10F116/2011	EPI340599	?	Other Database Import	NA
A/Niigata/10F433/2011	EPI340595	?	Other Database Import	NA
A/Niigata/1109/2014	EPI554573	Niigata Prefectural Institute of Public Healthand Environmental Sciences	National Institute of Infectious Diseases (niid)	NA
A/Niigata/1144/2010	EPI286683	Niigata Prefectural Institute of Public Healthand Environmental Sciences	Other Database Import	NA
A/Niigata/1146/2010	EPI298401	?	Other Database Import	NA
A/Niigata/1147/2010	EPI286685	Niigata Prefectural Institute of Public Healthand Environmental Sciences	Other Database Import	NA
A/Niigata/1148/2010	EPI298403	?	Other Database Import	NA
A/Niigata/1150/2010	EPI298405	?	Other Database Import	NA
A/Niigata/135/2013	EPI445815	Niigata Prefectural Institute of Public Healthand Environmental Sciences	National Institute of Infectious Diseases (niid)	NA
A/Niigata/13F024/2014	EPI581241	?	Other Database Import	NA
A/Niigata/13F173/2014	EPI581227	?	Other Database Import	NA
A/Niigata/1421/2012	EPI416547	Niigata Prefectural Institute of Public Healthand Environmental Sciences	National Institute of Infectious Diseases (niid)	NA
A/Niigata/149/2019	EPI1398417	Niigata Prefectural Institute of Public Healthand Environmental Sciences	National Institute of Infectious Diseases (niid)	NA
A/Niigata/185/2018	EPI1231380	Niigata Prefectural Institute of Public Healthand Environmental Sciences	National Institute of Infectious Diseases (niid)	NA
A/Niigata/194/2015	EPI576143	Niigata Prefectural Institute of Public Healthand Environmental Sciences	National Institute of Infectious Diseases (niid)	NA
A/Niigata/296/2014	EPI520510	Niigata Prefectural Institute of Public Healthand Environmental Sciences	National Institute of Infectious Diseases (niid)	NA
A/Niigata/403/2009	EPI211085	?	National Institute of Infectious Diseases (niid)	NA
A/Niigata/440/2012	EPI375619	Niigata Prefectural Institute of Public Healthand Environmental Sciences	National Institute of Infectious Diseases (niid)	NA
A/Niigata/489/2015	EPI624868	Niigata Prefectural Institute of Public Healthand Environmental Sciences	National Institute of Infectious Diseases (niid)	NA
A/Niigata/509/2017	EPI1043603	Niigata Prefectural Institute of Public Healthand Environmental Sciences	National Institute of Infectious Diseases (niid)	NA
A/Niigata/510/2011	EPI323221	Niigata Prefectural Institute of Public Healthand Environmental Sciences	National Institute of Infectious Diseases (niid)	NA
A/Niigata/603/2009	EPI210929	?	National Institute of Infectious Diseases (niid)	NA
A/Niigata/630/2011	EPI328955	Niigata Prefectural Institute of Public Healthand Environmental Sciences	National Institute of Infectious Diseases (niid)	NA
A/Niigata/656/2013	EPI465311	Niigata Prefectural Institute of Public Healthand Environmental Sciences	National Institute of Infectious Diseases (niid)	NA
A/Niigata/662/2009	EPI210930	?	National Institute of Infectious Diseases (niid)	NA
A/Niigata/745/2011	EPI336893	Niigata Prefectural Institute of Public Healthand Environmental Sciences	National Institute of Infectious Diseases (niid)	NA
A/Niigata/770/2017	EPI1057903	Niigata Prefectural Institute of Public Healthand Environmental Sciences	National Institute of Infectious Diseases (niid)	NA
A/Niigata/771/2017	EPI1057911	Niigata Prefectural Institute of Public Healthand Environmental Sciences	National Institute of Infectious Diseases (niid)	NA
A/Niigata/805/2019	EPI1627367	Niigata Prefectural Institute of Public Healthand Environmental Sciences	National Institute of Infectious Diseases (niid)	NA
A/Niigata/836/2017	EPI1086401	Niigata Prefectural Institute of Public Healthand Environmental Sciences	National Institute of Infectious Diseases (niid)	NA
A/Niigata/847/2017	EPI1086403	Niigata Prefectural Institute of Public Healthand Environmental Sciences	National Institute of Infectious Diseases (niid)	NA
A/Niigata/888/2017	EPI1126247	Niigata Prefectural Institute of Public Healthand Environmental Sciences	National Institute of Infectious Diseases (niid)	NA
A/Niigata/970/2015	EPI699933	Niigata Prefectural Institute of Public Healthand Environmental Sciences	National Institute of Infectious Diseases (niid)	NA
A/Niigata/F206/2006	EPI1974	?	Other Database Import	NA
A/Niigata/F228/2006	EPI1976	?	Other Database Import	NA
A/Niigata/F272/2006	EPI1978	?	Other Database Import	NA
A/Niigata/F305/2006	EPI2070	?	Other Database Import	NA
A/Niigata/F5/2006	EPI2054	?	Other Database Import	NA
A/Ningbo/1/2021	EPI1857531	Ningbo International Travel Healthcare Center	Ningbo International Travel Healthcare Center	NA
A/Ningbo/1001/2004	EPI158008	?	Centers for Disease Control and Prevention	NA
A/Ningbo/1005/2004	EPI158010	?	Centers for Disease Control and Prevention	NA
A/Ningbo/1114/2004	EPI158022	?	Centers for Disease Control and Prevention	NA
A/Ningbo/1119/2004	EPI158024	?	Centers for Disease Control and Prevention	NA
A/Ningbo/2/2021	EPI1857499	Ningbo International Travel Healthcare Center	Ningbo International Travel Healthcare Center	NA
A/Ningbo/22/2021	EPI1857983	Ningbo International Travel Healthcare Center	Ningbo International Travel Healthcare Center	NA
A/Ningbo/37/2021	EPI1857997	Ningbo International Travel Healthcare Center	Ningbo International Travel Healthcare Center	NA
A/Ningbo/41/2021	EPI1858004	Ningbo International Travel Healthcare Center	Ningbo International Travel Healthcare Center	NA
A/Ningbo/42/2021	EPI1858011	Ningbo International Travel Healthcare Center	Ningbo International Travel Healthcare Center	NA
A/Ningbo/44/2021	EPI1858018	Ningbo International Travel Healthcare Center	Ningbo International Travel Healthcare Center	NA
A/Ningbo/52/2021	EPI1858025	Ningbo International Travel Healthcare Center	Ningbo International Travel Healthcare Center	NA
A/Ningbo/53/2021	EPI1858032	Ningbo International Travel Healthcare Center	Ningbo International Travel Healthcare Center	NA
A/Ningbo/57/2021	EPI1858039	Ningbo International Travel Healthcare Center	Ningbo International Travel Healthcare Center	NA
A/Ningbo/60/2021	EPI1858046	Ningbo International Travel Healthcare Center	Ningbo International Travel Healthcare Center	NA
A/Ningbo/61/2021	EPI1858053	Ningbo International Travel Healthcare Center	Ningbo International Travel Healthcare Center	NA
A/Ningbo/982/2004	EPI158026	?	Centers for Disease Control and Prevention	NA
A/Ningbo/997/2004	EPI158028	?	Centers for Disease Control and Prevention	NA
A/Ningxia-Zhongning/1175/2016	EPI777790	WHO Chinese National Influenza Center	WHO Chinese National Influenza Center	NA
A/Nitra/360/2013	EPI461993	National Public Health Institute of Slovakia	National Institute For Medical Research	NA
A/NizhnyNovgorod/2372/2018	EPI1280782	?	WHO National Influenza Centre Russian Federation	NA
A/NongKhai/185/2014	EPI567266	WHO National Influenza Centre, National Institute of Medical Research (nimr)	WHO Collaborating Centre For Reference and Research On Influenza	NA
A/NongKhai/218/2013	EPI587902	Thai National Influenza Center	Thai National Influenza Center	NA
A/NongKhai/560/2009	EPI232584	WHO National Influenza Centre, National Institute of Medical Research (nimr)	Centers for Disease Control and Prevention	NA
A/Nongkhai/321/2013	EPI529559	WHO National Influenza Centre, National Institute of Medical Research (nimr)	WHO Collaborating Centre For Reference and Research On Influenza	NA
A/Nonthaburi/128/2015	EPI710328	WHO National Influenza Centre, National Institute of Medical Research (nimr)	Centers for Disease Control and Prevention	NA
A/Nonthaburi/131/2018	EPI1281558	WHO National Influenza Centre, National Institute of Medical Research (nimr)	WHO Collaborating Centre For Reference and Research On Influenza	NA
A/Nonthaburi/146/2015	EPI704150	WHO National Influenza Centre, National Institute of Medical Research (nimr)	WHO Collaborating Centre For Reference and Research On Influenza	NA
A/Nonthaburi/16/2018	EPI1335236	WHO National Influenza Centre, National Institute of Medical Research (nimr)	Centers for Disease Control and Prevention	NA
A/Nonthaburi/174/2013	EPI466923	WHO National Influenza Centre, National Institute of Medical Research (nimr)	Centers for Disease Control and Prevention	NA
A/Nonthaburi/2421/2014	EPI565992	WHO National Influenza Centre, National Institute of Medical Research (nimr)	Centers for Disease Control and Prevention	NA
A/Nonthaburi/263/2013	EPI432622	WHO National Influenza Centre, National Institute of Medical Research (nimr)	Centers for Disease Control and Prevention	NA
A/Nonthaburi/3027/2013	EPI529570	WHO National Influenza Centre, National Institute of Medical Research (nimr)	WHO Collaborating Centre For Reference and Research On Influenza	NA
A/Nonthaburi/318/2016	EPI919239	WHO National Influenza Centre, National Institute of Medical Research (nimr)	WHO Collaborating Centre For Reference and Research On Influenza	NA
A/Nonthaburi/33/2017	EPI1044758	WHO National Influenza Centre, National Institute of Medical Research (nimr)	WHO Collaborating Centre For Reference and Research On Influenza	NA
A/Nonthaburi/33/2018	EPI1311661	WHO National Influenza Centre, National Institute of Medical Research (nimr)	Centers for Disease Control and Prevention	NA
A/Nonthaburi/340/2015	EPI647883	WHO National Influenza Centre, National Institute of Medical Research (nimr)	Centers for Disease Control and Prevention	NA
A/Nonthaburi/42/2012	EPI379390	WHO National Influenza Centre, National Institute of Medical Research (nimr)	WHO Collaborating Centre For Reference and Research On Influenza	NA
A/Nonthaburi/488/2010	EPI294227	WHO National Influenza Centre, National Institute of Medical Research (nimr)	WHO Collaborating Centre For Reference and Research On Influenza	NA
A/Nonthaburi/588/2015	EPI715571	WHO National Influenza Centre, National Institute of Medical Research (nimr)	Centers for Disease Control and Prevention	NA
A/NordPasDeCalais/2301/2014	EPI556091	Institut Pasteur	Institut Pasteur	NA
A/NordPasDeCalais/2518/2015	EPI693779	Institut Pasteur	Crick Worldwide Influenza Centre	NA
A/NordPasDeCalais/2750/2016	EPI840930	?	Institut Pasteur	NA
A/NordPasDeCalais/54/2019	EPI1351673	Institut Pasteur	Crick Worldwide Influenza Centre	NA
A/NordrheinWestfalen/104/2015	EPI696914	Robert Koch Institute	Robert Koch Institute	NA
A/NordrheinWestfalen/106/2017	EPI1040735	Robert Koch Institute	Crick Worldwide Influenza Centre	NA
A/NordrheinWestfalen/53/2019	EPI1437014	Robert Koch Institute Nationales Referenzzentrum für Influenzaviren	Crick Worldwide Influenza Centre	NA
A/NordrheinWestfalen/60/2019	EPI1437015	Robert Koch Institute Nationales Referenzzentrum für Influenzaviren	Crick Worldwide Influenza Centre	NA
A/Norrkoping/1/2019	EPI1591268	Public Health Agency of Sweden	Public Health Agency of Sweden	NA
A/NorthCarolina/1/2007	EPI123140	?	Centers for Disease Control and Prevention	NA
A/NorthCarolina/1/2011	EPI309583	North Carolina State Laboratory of Public Health	Centers for Disease Control and Prevention	NA
A/NorthCarolina/1/2012	EPI356603	North Carolina State Laboratory of Public Health	Centers for Disease Control and Prevention	NA
A/NorthCarolina/1/2013	EPI417965	North Carolina State Laboratory of Public Health	Centers for Disease Control and Prevention	NA
A/NorthCarolina/10/2011	EPI347525	North Carolina State Laboratory of Public Health	Centers for Disease Control and Prevention	NA
A/NorthCarolina/10/2015	EPI579733	North Carolina State Laboratory of Public Health	Centers for Disease Control and Prevention	NA
A/NorthCarolina/11/2011	EPI349751	North Carolina State Laboratory of Public Health	Centers for Disease Control and Prevention	NA
A/NorthCarolina/11/2013	EPI486434	North Carolina State Laboratory of Public Health	Centers for Disease Control and Prevention	NA
A/NorthCarolina/12/2014	EPI521877	North Carolina State Laboratory of Public Health	Centers for Disease Control and Prevention	NA
A/NorthCarolina/13/2005	EPI226784	?	Other Database Import	NA
A/NorthCarolina/13/2010	EPI301752	North Carolina State Laboratory of Public Health	Centers for Disease Control and Prevention	NA
A/NorthCarolina/13/2012	EPI375078	North Carolina State Laboratory of Public Health	Centers for Disease Control and Prevention	NA
A/NorthCarolina/13/2014	EPI521906	North Carolina State Laboratory of Public Health	Centers for Disease Control and Prevention	NA
A/NorthCarolina/13/2016	EPI731060	North Carolina State Laboratory of Public Health	Centers for Disease Control and Prevention	NA
A/NorthCarolina/14/2009	EPI193987	North Carolina State Laboratory of Public Health	Centers for Disease Control and Prevention	NA
A/NorthCarolina/14/2012	EPI375042	North Carolina State Laboratory of Public Health	Centers for Disease Control and Prevention	NA
A/NorthCarolina/14/2014	EPI537099	North Carolina State Laboratory of Public Health	Centers for Disease Control and Prevention	NA
A/NorthCarolina/15/2012	EPI375045	North Carolina State Laboratory of Public Health	Centers for Disease Control and Prevention	NA
A/NorthCarolina/15/2014	EPI533504	North Carolina State Laboratory of Public Health	Centers for Disease Control and Prevention	NA
A/NorthCarolina/15/2015	EPI588854	North Carolina State Laboratory of Public Health	Centers for Disease Control and Prevention	NA
A/NorthCarolina/16/2015	EPI588846	North Carolina State Laboratory of Public Health	Centers for Disease Control and Prevention	NA
A/NorthCarolina/17/2010	EPI301755	North Carolina State Laboratory of Public Health	Centers for Disease Control and Prevention	NA
A/NorthCarolina/19/2012	EPI377520	North Carolina State Laboratory of Public Health	Centers for Disease Control and Prevention	NA
A/NorthCarolina/2/2007	EPI123142	?	Centers for Disease Control and Prevention	NA
A/NorthCarolina/2/2016	EPI709361	North Carolina State Laboratory of Public Health	Centers for Disease Control and Prevention	NA
A/NorthCarolina/2/2018	EPI1161446	North Carolina State Laboratory of Public Health	Centers for Disease Control and Prevention	NA
A/NorthCarolina/20/2014	EPI545611	North Carolina State Laboratory of Public Health	Centers for Disease Control and Prevention	NA
A/NorthCarolina/20/2019	EPI1432293	North Carolina State Laboratory of Public Health	Centers for Disease Control and Prevention	NA
A/NorthCarolina/21/2012	EPI394822	North Carolina State Laboratory of Public Health	Centers for Disease Control and Prevention	NA
A/NorthCarolina/23/2014	EPI553918	North Carolina State Laboratory of Public Health	Centers for Disease Control and Prevention	NA
A/NorthCarolina/23/2015	EPI612388	North Carolina State Laboratory of Public Health	Centers for Disease Control and Prevention	NA
A/NorthCarolina/24/2014	EPI553671	North Carolina State Laboratory of Public Health	Centers for Disease Control and Prevention	NA
A/NorthCarolina/26/2015	EPI631756	North Carolina State Laboratory of Public Health	Centers for Disease Control and Prevention	NA
A/NorthCarolina/26/2019	EPI1597382	North Carolina State Laboratory of Public Health	Centers for Disease Control and Prevention	NA
A/NorthCarolina/27/2019	EPI1597390	North Carolina State Laboratory of Public Health	Centers for Disease Control and Prevention	NA
A/NorthCarolina/28/2019	EPI1606043	North Carolina State Laboratory of Public Health	Centers for Disease Control and Prevention	NA
A/NorthCarolina/29/2015	EPI649778	North Carolina State Laboratory of Public Health	Centers for Disease Control and Prevention	NA
A/NorthCarolina/29/2019	EPI1618768	North Carolina State Laboratory of Public Health	Centers for Disease Control and Prevention	NA
A/NorthCarolina/3/2006	EPI122838	?	Other Database Import	NA
A/NorthCarolina/3/2016	EPI701915	North Carolina State Laboratory of Public Health	Centers for Disease Control and Prevention	NA
A/NorthCarolina/31/2017	EPI1075781	North Carolina State Laboratory of Public Health	Centers for Disease Control and Prevention	NA
A/NorthCarolina/32/2014	EPI552990	North Carolina State Laboratory of Public Health	Centers for Disease Control and Prevention	NA
A/NorthCarolina/32/2015	EPI670973	North Carolina State Laboratory of Public Health	Centers for Disease Control and Prevention	NA
A/NorthCarolina/33/2015	EPI673747	North Carolina State Laboratory of Public Health	Centers for Disease Control and Prevention	NA
A/NorthCarolina/34/2009	EPI232501	North Carolina State Laboratory of Public Health	Centers for Disease Control and Prevention	NA
A/NorthCarolina/35/2014	EPI552891	North Carolina State Laboratory of Public Health	Centers for Disease Control and Prevention	NA
A/NorthCarolina/35/2015	EPI715579	North Carolina State Laboratory of Public Health	Centers for Disease Control and Prevention	NA
A/NorthCarolina/35/2016	EPI752689	North Carolina State Laboratory of Public Health	Centers for Disease Control and Prevention	NA
A/NorthCarolina/36/2016	EPI761794	North Carolina State Laboratory of Public Health	Centers for Disease Control and Prevention	NA
A/NorthCarolina/37/2017	EPI1117364	North Carolina State Laboratory of Public Health	Centers for Disease Control and Prevention	NA
A/NorthCarolina/38/2018	EPI1245043	North Carolina State Laboratory of Public Health	Centers for Disease Control and Prevention	NA
A/NorthCarolina/4/2013	EPI440069	North Carolina State Laboratory of Public Health	Centers for Disease Control and Prevention	NA
A/NorthCarolina/4/2016	EPI1631885	North Carolina State Laboratory of Public Health	Centers for Disease Control and Prevention	NA
A/NorthCarolina/4/2017	EPI925624	North Carolina State Laboratory of Public Health	Centers for Disease Control and Prevention	NA
A/NorthCarolina/41/2016	EPI775671	North Carolina State Laboratory of Public Health	Centers for Disease Control and Prevention	NA
A/NorthCarolina/44/2016	EPI767326	North Carolina State Laboratory of Public Health	Centers for Disease Control and Prevention	NA
A/NorthCarolina/46/2016	EPI767334	North Carolina State Laboratory of Public Health	Centers for Disease Control and Prevention	NA
A/NorthCarolina/5/2007	EPI134525	?	Centers for Disease Control and Prevention	NA
A/NorthCarolina/5/2011	EPI326320	North Carolina State Laboratory of Public Health	Centers for Disease Control and Prevention	NA
A/NorthCarolina/5/2013	EPI442833	North Carolina State Laboratory of Public Health	Centers for Disease Control and Prevention	NA
A/NorthCarolina/5/2016	EPI701999	North Carolina State Laboratory of Public Health	Centers for Disease Control and Prevention	NA
A/NorthCarolina/51/2016	EPI841101	North Carolina State Laboratory of Public Health	Centers for Disease Control and Prevention	NA
A/NorthCarolina/53/2016	EPI857413	North Carolina State Laboratory of Public Health	Centers for Disease Control and Prevention	NA
A/NorthCarolina/58/2016	EPI865659	North Carolina State Laboratory of Public Health	Centers for Disease Control and Prevention	NA
A/NorthCarolina/59/2016	EPI868510	North Carolina State Laboratory of Public Health	Centers for Disease Control and Prevention	NA
A/NorthCarolina/6/2007	EPI134090	?	Centers for Disease Control and Prevention	NA
A/NorthCarolina/6/2013	EPI454478	North Carolina State Laboratory of Public Health	Centers for Disease Control and Prevention	NA
A/NorthCarolina/6/2019	EPI1420995	North Carolina State Laboratory of Public Health	Centers for Disease Control and Prevention	NA
A/NorthCarolina/7/2015	EPI572248	North Carolina State Laboratory of Public Health	Centers for Disease Control and Prevention	NA
A/NorthCarolina/8/2008	EPI185905	North Carolina State Laboratory of Public Health	Centers for Disease Control and Prevention	NA
A/NorthCarolina/8/2012	EPI367512	North Carolina State Laboratory of Public Health	Centers for Disease Control and Prevention	NA
A/NorthCarolina/8/2019	EPI1381656	North Carolina State Laboratory of Public Health	Centers for Disease Control and Prevention	NA
A/NorthDakota/10/2014	EPI555248	North Dakota Department of Health	Centers for Disease Control and Prevention	NA
A/NorthDakota/12/2015	EPI624349	North Dakota Department of Health	Centers for Disease Control and Prevention	NA
A/NorthDakota/12/2019	EPI1382269	North Dakota Department of Health	Centers for Disease Control and Prevention	NA
A/NorthDakota/15/2019	EPI1398045	North Dakota Department of Health	Centers for Disease Control and Prevention	NA
A/NorthDakota/16/2017	EPI1016247	North Dakota Department of Health	Centers for Disease Control and Prevention	NA
A/NorthDakota/18/2016	EPI727453	North Dakota Department of Health	Centers for Disease Control and Prevention	NA
A/NorthDakota/18/2019	EPI1408767	North Dakota Department of Health	Centers for Disease Control and Prevention	NA
A/NorthDakota/19/2016	EPI761809	North Dakota Department of Health	Centers for Disease Control and Prevention	NA
A/NorthDakota/2/2008	EPI175251	?	Centers for Disease Control and Prevention	NA
A/NorthDakota/2/2010	EPI309355	North Dakota Department of Health	Centers for Disease Control and Prevention	NA
A/NorthDakota/2/2011	EPI309468	North Dakota Department of Health	Centers for Disease Control and Prevention	NA
A/NorthDakota/2/2013	EPI450211	North Dakota Department of Health	Centers for Disease Control and Prevention	NA
A/NorthDakota/20/2016	EPI747877	North Dakota Department of Health	Centers for Disease Control and Prevention	NA
A/NorthDakota/21/2017	EPI1075891	North Dakota Department of Health	Centers for Disease Control and Prevention	NA
A/NorthDakota/21/2019	EPI1428020	North Dakota Department of Health	Centers for Disease Control and Prevention	NA
A/NorthDakota/22/2017	EPI1107066	North Dakota Department of Health	Centers for Disease Control and Prevention	NA
A/NorthDakota/23/2018	EPI1239762	North Dakota Department of Health	Centers for Disease Control and Prevention	NA
A/NorthDakota/25/2018	EPI1239770	North Dakota Department of Health	Centers for Disease Control and Prevention	NA
A/NorthDakota/26/2018	EPI1245418	Minnesota Department of Health	Centers for Disease Control and Prevention	NA
A/NorthDakota/27/2019	EPI1573717	North Dakota Department of Health	Centers for Disease Control and Prevention	NA
A/NorthDakota/28/2019	EPI1597406	North Dakota Department of Health	Centers for Disease Control and Prevention	NA
A/NorthDakota/30/2018	EPI1318233	North Dakota Department of Health	Centers for Disease Control and Prevention	NA
A/NorthDakota/30/2019	EPI1607959	North Dakota Department of Health	Centers for Disease Control and Prevention	NA
A/NorthDakota/36/2018	EPI1319992	North Dakota Department of Health	Centers for Disease Control and Prevention	NA
A/NorthDakota/38/2018	EPI1319936	North Dakota Department of Health	Centers for Disease Control and Prevention	NA
A/NorthDakota/4/2011	EPI316148	North Dakota Department of Health	Centers for Disease Control and Prevention	NA
A/NorthDakota/4/2012	EPI367540	North Dakota Department of Health	Centers for Disease Control and Prevention	NA
A/NorthDakota/5/2012	EPI404958	North Dakota Department of Health	Centers for Disease Control and Prevention	NA
A/NorthDakota/5/2014	EPI553518	North Dakota Department of Health	Centers for Disease Control and Prevention	NA
A/NorthDakota/5/2015	EPI588575	North Dakota Department of Health	Centers for Disease Control and Prevention	NA
A/NorthDakota/6/2011	EPI342302	North Dakota Department of Health	Centers for Disease Control and Prevention	NA
A/NorthDakota/6/2013	EPI492724	North Dakota Department of Health	Centers for Disease Control and Prevention	NA
A/NorthDakota/6/2014	EPI548931	North Dakota Department of Health	Centers for Disease Control and Prevention	NA
A/NorthDakota/6/2015	EPI588862	North Dakota Department of Health	Centers for Disease Control and Prevention	NA
A/NorthDakota/7/2012	EPI407335	North Dakota Department of Health	Centers for Disease Control and Prevention	NA
A/NorthDakota/7/2018	EPI1209901	North Dakota Department of Health	Centers for Disease Control and Prevention	NA
A/NorthKazakhstan/363/2019	EPI1506588	National Reference Laboratory	Crick Worldwide Influenza Centre	NA
A/NorthWestTerritories/RV2421/2015	EPI695957	National Microbiology Laboratory, Health Canada	Centers for Disease Control and Prevention	NA
A/NorthWestTerritories/RV2422/2015	EPI696005	National Microbiology Laboratory, Health Canada	Centers for Disease Control and Prevention	NA
A/NorthWestTerritories/RV2423/2015	EPI695617	National Microbiology Laboratory, Health Canada	Centers for Disease Control and Prevention	NA
A/NorthWestTerritories/RV2424/2015	EPI695933	National Microbiology Laboratory, Health Canada	Centers for Disease Control and Prevention	NA
A/NorthWestTerritories/RV2434/2015	EPI698382	National Microbiology Laboratory, Health Canada	Centers for Disease Control and Prevention	NA
A/NorthWestTerritories/RV2479/2015	EPI698369	National Microbiology Laboratory, Health Canada	Centers for Disease Control and Prevention	NA
A/NorthWestTerritories/RV2480/2015	EPI698425	National Microbiology Laboratory, Health Canada	Centers for Disease Control and Prevention	NA
A/NorthWestTerritories/RV2500/2015	EPI719067	National Microbiology Laboratory, Health Canada	Centers for Disease Control and Prevention	NA
A/NorthernIreland/71880698/2017	EPI1112743	Microbiology Services Colindale, Public Health England	Microbiology Services Colindale, Public Health England	NA
A/Northwestauckland/6/2013	EPI526800	Institute of Environmental Science and Research	WHO Collaborating Centre For Reference and Research On Influenza	NA
A/Norway/1/2009	EPI215098	WHO National Influenza Centre	National Institute For Medical Research	NA
A/Norway/1141/2009	EPI210169	WHO National Influenza Centre	National Institute For Medical Research	NA
A/Norway/1170/2011	EPI326136	Norwegian Institute of Public Health	National Institute For Medical Research	NA
A/Norway/1186/2011	EPI326138	Norwegian Institute of Public Health	National Institute For Medical Research	NA
A/Norway/120/2014	EPI530624	WHO National Influenza Centre	National Institute For Medical Research	NA
A/Norway/1295/2012	EPI395032	WHO National Influenza Centre	National Institute For Medical Research	NA
A/Norway/1330/2010	EPI302230	WHO National Influenza Centre	National Institute For Medical Research	NA
A/Norway/1359/2012	EPI395034	WHO National Influenza Centre	National Institute For Medical Research	NA
A/Norway/1443/2012	EPI405955	WHO National Influenza Centre	National Institute For Medical Research	NA
A/Norway/161/2014	EPI530626	WHO National Influenza Centre	National Institute For Medical Research	NA
A/Norway/1739/2009	EPI210191	WHO National Influenza Centre	National Institute For Medical Research	NA
A/Norway/1759/2009	EPI210192	WHO National Influenza Centre	National Institute For Medical Research	NA
A/Norway/1762/2011	EPI335707	Universitetssykehuset Nord Norge Hf, Avd. Mikrobiologi Og Smittevern	Norwegian Institute of Public Health	NA
A/Norway/1775/2011	EPI335711	Norwegian Institute of Public Health	Norwegian Institute of Public Health	NA
A/Norway/1789/2011	EPI335715	Norwegian Institute of Public Health	Norwegian Institute of Public Health	NA
A/Norway/184/2014	EPI530628	Drammen Hospital / Vestreviken Hf, Department For Medical Microbiology Section Drammen	National Institute For Medical Research	NA
A/Norway/1861/2013	EPI466968	WHO National Influenza Centre	National Institute For Medical Research	NA
A/Norway/1903/2014	EPI539624	WHO National Influenza Centre	National Institute For Medical Research	NA
A/Norway/2006/2014	EPI543137	WHO National Influenza Centre	National Institute For Medical Research	NA
A/Norway/2010/2013	EPI466791	WHO National Influenza Centre	National Institute For Medical Research	NA
A/Norway/2034/2014	EPI543139	Akershus University Hospital	National Institute For Medical Research	NA
A/Norway/2047/2011	EPI347635	Akershus University Hospital	Norwegian Institute of Public Health	NA
A/Norway/2102/2012	EPI426100	Haukeland University Hospital, Dept. of Microbiology	Norwegian Institute of Public Health	NA
A/Norway/2103/2012	EPI426102	WHO National Influenza Centre	National Institute For Medical Research	NA
A/Norway/2149/2017	EPI1043051	WHO National Influenza Centre	Crick Worldwide Influenza Centre	NA
A/Norway/2160/2013	EPI466793	WHO National Influenza Centre	National Institute For Medical Research	NA
A/Norway/2171/2017	EPI1036380	WHO National Influenza Centre	Crick Worldwide Influenza Centre	NA
A/Norway/2178/2014	EPI557345	WHO National Influenza Centre	Norwegian Institute of Public Health	NA
A/Norway/2184/2017	EPI1043053	WHO National Influenza Centre	Crick Worldwide Influenza Centre	NA
A/Norway/2200/2013	EPI466795	WHO National Influenza Centre	National Institute For Medical Research	NA
A/Norway/2255/2013	EPI466797	WHO National Influenza Centre	National Institute For Medical Research	NA
A/Norway/226/2014	EPI530634	WHO National Influenza Centre	National Institute For Medical Research	NA
A/Norway/2280/2019	EPI1619467	WHO National Influenza Centre	Crick Worldwide Influenza Centre	NA
A/Norway/2326/2015	EPI646060	WHO National Influenza Centre	Crick Worldwide Influenza Centre	NA
A/Norway/2329/2011	EPI352784	Aalesund Sjukehus	Norwegian Institute of Public Health	NA
A/Norway/2369/2013	EPI468328	Universitetssykehuset Nord Norge Hf, Avd. Mikrobiologi Og Smittevern	Norwegian Institute of Public Health	NA
A/Norway/2418/2013	EPI466799	WHO National Influenza Centre	Norwegian Institute of Public Health	NA
A/Norway/2423/2012	EPI426104	Oslo University Hospital, Ulleval Hospital, Dept. of Microbiology	Norwegian Institute of Public Health	NA
A/Norway/2442/2011	EPI352752	WHO National Influenza Centre	National Institute For Medical Research	NA
A/Norway/2475/2015	EPI646062	WHO National Influenza Centre	Norwegian Institute of Public Health	NA
A/Norway/2501/2015	EPI630304	WHO National Influenza Centre	Norwegian Institute of Public Health	NA
A/Norway/2504/2015	EPI646064	WHO National Influenza Centre	Norwegian Institute of Public Health	NA
A/Norway/2506/2015	EPI646066	WHO National Influenza Centre	Norwegian Institute of Public Health	NA
A/Norway/2514/2013	EPI468333	Health Forde, Department of Microbiology	Norwegian Institute of Public Health	NA
A/Norway/2547/2015	EPI672344	WHO National Influenza Centre	Crick Worldwide Influenza Centre	NA
A/Norway/2549/2015	EPI630316	?	Norwegian Institute of Public Health	NA
A/Norway/2554/2015	EPI672346	WHO National Influenza Centre	Norwegian Institute of Public Health	NA
A/Norway/2560/2015	EPI630320	Molde Hospital, Laboratory For Medical Microbiology	Norwegian Institute of Public Health	NA
A/Norway/2562/2015	EPI672386	WHO National Influenza Centre	Crick Worldwide Influenza Centre	NA
A/Norway/2565/2015	EPI630322	WHO National Influenza Centre	Norwegian Institute of Public Health	NA
A/Norway/2567/2015	EPI672320	WHO National Influenza Centre	Crick Worldwide Influenza Centre	NA
A/Norway/2571/2015	EPI672382	WHO National Influenza Centre	Crick Worldwide Influenza Centre	NA
A/Norway/2573/2015	EPI715859	WHO National Influenza Centre	Crick Worldwide Influenza Centre	NA
A/Norway/2587/2015	EPI651385	Akershus University Hospital	Norwegian Institute of Public Health	NA
A/Norway/2588/2015	EPI651387	WHO National Influenza Centre	Norwegian Institute of Public Health	NA
A/Norway/2590/2015	EPI651389	Molde Hospital, Laboratory For Medical Microbiology	Norwegian Institute of Public Health	NA
A/Norway/2603/2017	EPI1043055	WHO National Influenza Centre	Crick Worldwide Influenza Centre	NA
A/Norway/2605/2015	EPI678133	WHO National Influenza Centre	Norwegian Institute of Public Health	NA
A/Norway/2629/2015	EPI678141	WHO National Influenza Centre	Norwegian Institute of Public Health	NA
A/Norway/2629/2017	EPI1043057	WHO National Influenza Centre	Crick Worldwide Influenza Centre	NA
A/Norway/2665/2015	EPI704223	WHO National Influenza Centre	Norwegian Institute of Public Health	NA
A/Norway/2916/2013	EPI484988	Drammen Hospital / Vestreviken Hf, Department For Medical Microbiology Section Drammen	Norwegian Institute of Public Health	NA
A/Norway/2920/2013	EPI484984	Akershus University Hospital	Norwegian Institute of Public Health	NA
A/Norway/2938/2013	EPI484985	Drammen Hospital / Vestreviken Hf, Department For Medical Microbiology Section Drammen	Norwegian Institute of Public Health	NA
A/Norway/2940/2013	EPI499609	Drammen Hospital / Vestreviken Hf, Department For Medical Microbiology Section Drammen	Norwegian Institute of Public Health	NA
A/Norway/2965/2013	EPI492235	Drammen Hospital / Vestreviken Hf, Department For Medical Microbiology Section Drammen	Norwegian Institute of Public Health	NA
A/Norway/2967/2013	EPI492238	Drammen Hospital / Vestreviken Hf, Department For Medical Microbiology Section Drammen	Norwegian Institute of Public Health	NA
A/Norway/3545/2016	EPI824073	Haukeland University Hospital, Dept. of Microbiology	Norwegian Institute of Public Health	NA
A/Norway/3668/2018	EPI1354491	WHO National Influenza Centre	Crick Worldwide Influenza Centre	NA
A/Norway/3735/2018	EPI1354497	WHO National Influenza Centre	Crick Worldwide Influenza Centre	NA
A/Norway/3798/2016	EPI829340	Innlandet Hospital Trust, Division Lillehammer, Department For Microbiology	Crick Worldwide Influenza Centre	NA
A/Norway/3806/2016	EPI829342	Mikrobiologisk Laboratorium, Sykehuset I Vestfold	Norwegian Institute of Public Health	NA
A/Norway/4112/2016	EPI867133	WHO National Influenza Centre	Crick Worldwide Influenza Centre	NA
A/Norway/4256/2016	EPI867139	WHO National Influenza Centre	Crick Worldwide Influenza Centre	NA
A/Norway/4293/2016	EPI860230	WHO National Influenza Centre	Norwegian Institute of Public Health	NA
A/Norway/4436/2016	EPI868814	Drammen Hospital / Vestreviken Hf, Department For Medical Microbiology Section Drammen	Norwegian Institute of Public Health	NA
A/Norway/4465/2016	EPI868820	Stavanger Universitetssykehus, Avd. For Medisinsk Mikrobiologi	Norwegian Institute of Public Health	NA
A/Norway/466/2014	EPI530648	Stavanger Universitetssykehus, Avd. For Medisinsk Mikrobiologi	National Institute For Medical Research	NA
A/Norway/4916/2009	EPI279876	WHO National Influenza Centre	National Institute For Medical Research	NA
A/Norway/602/2009	EPI210171	WHO National Influenza Centre	National Institute For Medical Research	NA
A/Norway/75/2012	EPI359004	WHO National Influenza Centre	National Institute For Medical Research	NA
A/Norway/780/2010	EPI278634	WHO National Influenza Centre	Norwegian Institute of Public Health	NA
A/Norway/850/2014	EPI532839	Oslo University Hospital, Ulleval Hospital, Dept. of Microbiology	National Institute For Medical Research	NA
A/Norway/86/2014	EPI530650	WHO National Influenza Centre	National Institute For Medical Research	NA
A/Norway/97/2012	EPI359006	WHO National Influenza Centre	National Institute For Medical Research	NA
A/NosyBe/1060/2016	EPI813936	Institut Pasteur De Madagascar	Centers for Disease Control and Prevention	NA
A/NosyBe/2222/2017	EPI1038825	Institut Pasteur De Madagascar	Centers for Disease Control and Prevention	NA
A/NosyBe/429/2013	EPI466972	Institut Pasteur De Madagascar	National Institute For Medical Research	NA
A/NovaScotia/RV2912/2018	EPI1248818	National Microbiology Laboratory, Health Canada	Centers for Disease Control and Prevention	NA
A/NoveZamky/897/2013	EPI461995	National Public Health Institute of Slovakia	National Institute For Medical Research	NA
A/Novosibirsk/1/2008	EPI162219	?	Centers for Disease Control and Prevention	NA
A/Novosibirsk/1211/2009	EPI230513	?	Other Database Import	NA
A/Novosibirsk/1832/2011	EPI342623	?	Other Database Import	NA
A/Novosibirsk/1927/2011	EPI342621	?	Other Database Import	NA
A/Novosibirsk/31/2009	EPI230521	?	Other Database Import	NA
A/Novosibirsk/319/2009	EPI230523	?	Other Database Import	NA
A/Novosibirsk/32/2013	EPI460549	WHO National Influenza Centre Russian Federation	National Institute For Medical Research	NA
A/Novosibirsk/47/2017	EPI1039162	State Research Center of Virology and Biotechnology (vector)	Centers for Disease Control and Prevention	NA
A/Novosibirsk/6/2012	EPI368916	WHO National Influenza Centre Russian Federation	National Institute For Medical Research	NA
A/Novosibirsk/628/2009	EPI230527	?	Other Database Import	NA
A/Novosibirsk/707/2009	EPI230533	?	Other Database Import	NA
A/Novosibirsk/76K/2011	EPI342625	?	Other Database Import	NA
A/Novosibirsk/77/2012	EPI450673	WHO National Influenza Centre Russian Federation	National Institute For Medical Research	NA
A/Novosibirsk/8/2012	EPI368918	WHO National Influenza Centre Russian Federation	National Institute For Medical Research	NA
A/Noyabrsk/RII-4711S/2019	EPI1489828	Center of Hygiene and Epidemiology In Yamalo Nenets Autonomous Okrug	WHO National Influenza Centre Russian Federation	NA
A/Noyabrsk/RII-4712S/2019	EPI1489836	Center of Hygiene and Epidemiology In Yamalo Nenets Autonomous Okrug	WHO National Influenza Centre Russian Federation	NA
A/NuevaImperial/72930/2015	EPI679460	Instituto De Salud Publica De Chile	Instituto De Salud Publica De Chile	NA
A/NuevaSegovia/278/2017	EPI1049446	Laboratorio De Virologia, Direccion De Microbiologia	Centers for Disease Control and Prevention	NA
A/Odessa/700/2016	EPI773642	Institute of Epidemiology and Infectious Diseases Ams of Ukraine	Crick Worldwide Influenza Centre	NA
A/Ohio/1/2010	EPI279957	Ohio Department of Health Laboratories	Centers for Disease Control and Prevention	NA
A/Ohio/1/2011	EPI309471	Ohio Department of Health Laboratories	Centers for Disease Control and Prevention	NA
A/Ohio/1/2018	EPI1163872	Ohio Department of Health Laboratories	Centers for Disease Control and Prevention	NA
A/Ohio/10/2015	EPI588870	Ohio Department of Health Laboratories	Centers for Disease Control and Prevention	NA
A/Ohio/11/2015	EPI588878	Ohio Department of Health Laboratories	Centers for Disease Control and Prevention	NA
A/Ohio/11/2019	EPI1428144	Ohio Department of Health Laboratories	Centers for Disease Control and Prevention	NA
A/Ohio/12/2014	EPI565497	Ohio Department of Health Laboratories	Centers for Disease Control and Prevention	NA
A/Ohio/14/2008	EPI168634	?	Centers for Disease Control and Prevention	NA
A/Ohio/14/2014	EPI565937	Ohio Department of Health Laboratories	Centers for Disease Control and Prevention	NA
A/Ohio/15/2019	EPI1432373	Ohio Department of Health Laboratories	Centers for Disease Control and Prevention	NA
A/Ohio/16/2019	EPI1442174	Ohio Department of Health Laboratories	Centers for Disease Control and Prevention	NA
A/Ohio/17/2009	EPI241134	Georgia Public Health Laboratory	Centers for Disease Control and Prevention	NA
A/Ohio/18/2015	EPI667707	Ohio Department of Health Laboratories	Centers for Disease Control and Prevention	NA
A/Ohio/19/2019	EPI1442182	Ohio Department of Health Laboratories	Centers for Disease Control and Prevention	NA
A/Ohio/20/2019	EPI1496370	Ohio Department of Health Laboratories	Centers for Disease Control and Prevention	NA
A/Ohio/21/2015	EPI634052	Ohio Department of Health Laboratories	Centers for Disease Control and Prevention	NA
A/Ohio/21/2019	EPI1496374	Ohio Department of Health Laboratories	Centers for Disease Control and Prevention	NA
A/Ohio/22/2018	EPI1268789	Ohio Department of Health Laboratories	Centers for Disease Control and Prevention	NA
A/Ohio/23/2015	EPI649635	Ohio Department of Health Laboratories	Centers for Disease Control and Prevention	NA
A/Ohio/23/2016	EPI776011	Ohio Department of Health Laboratories	Centers for Disease Control and Prevention	NA
A/Ohio/23/2018	EPI1266364	Ohio Department of Health Laboratories	Centers for Disease Control and Prevention	NA
A/Ohio/24/2015	EPI649762	Ohio Department of Health Laboratories	Centers for Disease Control and Prevention	NA
A/Ohio/24/2016	EPI776091	Ohio Department of Health Laboratories	Centers for Disease Control and Prevention	NA
A/Ohio/24/2019	EPI1546940	Ohio Department of Health Laboratories	Centers for Disease Control and Prevention	NA
A/Ohio/25/2016	EPI776027	Ohio Department of Health Laboratories	Centers for Disease Control and Prevention	NA
A/Ohio/26/2018	EPI1273685	Ohio Department of Health Laboratories	Centers for Disease Control and Prevention	NA
A/Ohio/26/2019	EPI1586380	Ohio Department of Health Laboratories	Centers for Disease Control and Prevention	NA
A/Ohio/27/2015	EPI670842	Ohio Department of Health Laboratories	Centers for Disease Control and Prevention	NA
A/Ohio/28/2015	EPI670850	Ohio Department of Health Laboratories	Centers for Disease Control and Prevention	NA
A/Ohio/3/2010	EPI301040	Ohio Department of Health Laboratories	Centers for Disease Control and Prevention	NA
A/Ohio/30/2016	EPI832444	Ohio Department of Health Laboratories	Centers for Disease Control and Prevention	NA
A/Ohio/30/2019	EPI1607951	Ohio Department of Health Laboratories	Centers for Disease Control and Prevention	NA
A/Ohio/31/2015	EPI771271	Ohio Department of Health Laboratories	Centers for Disease Control and Prevention	NA
A/Ohio/31/2016	EPI840606	Ohio Department of Health Laboratories	Centers for Disease Control and Prevention	NA
A/Ohio/31/2018	EPI1316788	Ohio Department of Health Laboratories	Centers for Disease Control and Prevention	NA
A/Ohio/34/2016	EPI832468	Ohio Department of Health Laboratories	Centers for Disease Control and Prevention	NA
A/Ohio/39/2016	EPI868526	Ohio Department of Health Laboratories	Centers for Disease Control and Prevention	NA
A/Ohio/4/2015	EPI575086	Ohio Department of Health Laboratories	Centers for Disease Control and Prevention	NA
A/Ohio/4/2017	EPI925432	Ohio Department of Health Laboratories	Centers for Disease Control and Prevention	NA
A/Ohio/41/2016	EPI868542	Ohio Department of Health Laboratories	Centers for Disease Control and Prevention	NA
A/Ohio/47/2017	EPI1117296	Ohio Department of Health Laboratories	Centers for Disease Control and Prevention	NA
A/Ohio/5/2011	EPI347528	Ohio Department of Health Laboratories	Centers for Disease Control and Prevention	NA
A/Ohio/5/2014	EPI553793	Ohio Department of Health Laboratories	Centers for Disease Control and Prevention	NA
A/Ohio/5236/2016	EPI934863			NA
A/Ohio/6/2006	EPI134481	?	Centers for Disease Control and Prevention	NA
A/Ohio/7/2006	EPI134427	?	Centers for Disease Control and Prevention	NA
A/Ohio/8/2014	EPI556210	Ohio Department of Health Laboratories	Centers for Disease Control and Prevention	NA
A/Ohio/UR06-0256/2007	EPI76535	?	Other Database Import	NA
A/Ohio/UR06-0410/2007	EPI74655	?	Other Database Import	NA
A/Ohio/UR06-0494/2007	EPI73288	?	Other Database Import	NA
A/Ohio/UR07-0005/2008	EPI173939	?	Other Database Import	NA
A/Ohio/UR07-0013/2008	EPI220121	?	Other Database Import	NA
A/Ohio/UR07-0023/2008	EPI175057	?	Other Database Import	NA
A/Ohio/UR07-0034/2008	EPI176969	?	Other Database Import	NA
A/Ohio/UR07-0035/2008	EPI174442	?	Other Database Import	NA
A/Ohio/UR07-0043/2008	EPI171326	?	Other Database Import	NA
A/Ohio/UR07-0045/2008	EPI176985	?	Other Database Import	NA
A/Ohio/UR07-0058/2008	EPI174012	?	Other Database Import	NA
A/Ohio/UR07-0089/2008	EPI171342	?	Other Database Import	NA
A/Ohio/UR07-0105/2008	EPI174036	?	Other Database Import	NA
A/Ohio/UR07-0140/2008	EPI171366	?	Other Database Import	NA
A/Oita/10/2015	EPI643087	Oita Prefectural Institute of Health and Environment	National Institute of Infectious Diseases (niid)	NA
A/Oita/11/2015	EPI726875	Oita Prefectural Institute of Health and Environment	National Institute of Infectious Diseases (niid)	NA
A/Oita/13/2014	EPI537514	Oita Prefectural Institute of Health and Environment	National Institute of Infectious Diseases (niid)	NA
A/Oita/17/2014	EPI554999	Oita Prefectural Institute of Health and Environment	National Institute of Infectious Diseases (niid)	NA
A/Oita/18/2014	EPI552581	Oita Prefectural Institute of Health and Environment	National Institute of Infectious Diseases (niid)	NA
A/Oita/22/2014	EPI555001	Oita Prefectural Institute of Health and Environment	National Institute of Infectious Diseases (niid)	NA
A/Oita/3/2013	EPI433631	Oita Prefectural Institute of Health and Environment	National Institute of Infectious Diseases (niid)	NA
A/Oita/30/2013	EPI456605	Oita Prefectural Institute of Health and Environment	National Institute of Infectious Diseases (niid)	NA
A/Oita/42/2013	EPI468482	Oita Prefectural Institute of Health and Environment	National Institute of Infectious Diseases (niid)	NA
A/Oita/92/2011	EPI347693	Oita Prefectural Institute of Health and Environment	National Institute of Infectious Diseases (niid)	NA
A/Oita/94/2011	EPI350227	Oita Prefectural Institute of Health and Environment	National Institute of Infectious Diseases (niid)	NA
A/Okayama/20/2018	EPI1278940	Okayama Prefectural Institute For Environmental Science and Public Health	National Institute of Infectious Diseases (niid)	NA
A/Okayama/21/2011	EPI328971	Okayama Prefectural Institute For Environmental Science and Public Health	National Institute of Infectious Diseases (niid)	NA
A/Okayama/25/2010	EPI278719	Okayama Prefectural Institute For Environmental Science and Public Health	National Institute of Infectious Diseases (niid)	NA
A/Okayama/26/2013	EPI536465	Okayama Prefectural Institute For Environmental Science and Public Health	National Institute of Infectious Diseases (niid)	NA
A/Okayama/27/2011	EPI336889	Okayama Prefectural Institute For Environmental Science and Public Health	National Institute of Infectious Diseases (niid)	NA
A/Okayama/28/2011	EPI338352	Okayama Prefectural Institute For Environmental Science and Public Health	National Institute of Infectious Diseases (niid)	NA
A/Okayama/29/2011	EPI338355	Okayama Prefectural Institute For Environmental Science and Public Health	National Institute of Infectious Diseases (niid)	NA
A/Okayama/33/2010	EPI278722	Okayama Prefectural Institute For Environmental Science and Public Health	National Institute of Infectious Diseases (niid)	NA
A/Okinawa/11/2015	EPI672300	Okinawa Prefectural Institute of Health and Environment	National Institute of Infectious Diseases (niid)	NA
A/Okinawa/12/2015	EPI670318	Okinawa Prefectural Institute of Health and Environment	National Institute of Infectious Diseases (niid)	NA
A/Okinawa/13/2015	EPI670302	Okinawa Prefectural Institute of Health and Environment	National Institute of Infectious Diseases (niid)	NA
A/Okinawa/14T004/2015	EPI580596	?	Niigata University	NA
A/Okinawa/23/2016	EPI860541	Okinawa Prefectural Institute of Health and Environment	National Institute of Infectious Diseases (niid)	NA
A/Okinawa/25/2009	EPI210931	?	National Institute of Infectious Diseases (niid)	NA
A/Okinawa/38/2009	EPI211087	?	National Institute of Infectious Diseases (niid)	NA
A/Okinawa/39/2012	EPI406172	Okinawa Prefectural Institute of Health and Environment	National Institute of Infectious Diseases (niid)	NA
A/Okinawa/4/2014	EPI511061	Okinawa Prefectural Institute of Health and Environment	National Institute of Infectious Diseases (niid)	NA
A/Okinawa/41/2012	EPI406175	Okinawa Prefectural Institute of Health and Environment	National Institute of Infectious Diseases (niid)	NA
A/Okinawa/59/2012	EPI406178	Okinawa Prefectural Institute of Health and Environment	National Institute of Infectious Diseases (niid)	NA
A/Okinawa/60/2012	EPI433572	Okinawa Prefectural Institute of Health and Environment	National Institute of Infectious Diseases (niid)	NA
A/Okinawa/64/2012	EPI416742	Okinawa Prefectural Institute of Health and Environment	National Institute of Infectious Diseases (niid)	NA
A/Okinawa/64/2017	EPI1241664	Okinawa Prefectural Institute of Health and Environment	National Institute of Infectious Diseases (niid)	NA
A/Okinawa/74/2019	EPI1605041	Okinawa Prefectural Institute of Health and Environment	National Institute of Infectious Diseases (niid)	NA
A/Oklahoma/1/2015	EPI571893	Oklahoma State Department of Health	Centers for Disease Control and Prevention	NA
A/Oklahoma/1123/2008	EPI178329	?	Other Database Import	NA
A/Oklahoma/14/2017	EPI973270	Oklahoma State Department of Health	Centers for Disease Control and Prevention	NA
A/Oklahoma/16/2013	EPI498502	Oklahoma State Department of Health	Centers for Disease Control and Prevention	NA
A/Oklahoma/18/2019	EPI1421628	Oklahoma State Department of Health	Centers for Disease Control and Prevention	NA
A/Oklahoma/19/2017	EPI977290	Oklahoma State Department of Health	Centers for Disease Control and Prevention	NA
A/Oklahoma/19/2019	EPI1421630	Oklahoma State Department of Health	Centers for Disease Control and Prevention	NA
A/Oklahoma/2/2010	EPI301758	Oklahoma State Department of Health	Centers for Disease Control and Prevention	NA
A/Oklahoma/2/2012	EPI368471	Oklahoma State Department of Health	Centers for Disease Control and Prevention	NA
A/Oklahoma/2/2016	EPI712463	Oklahoma State Department of Health	Centers for Disease Control and Prevention	NA
A/Oklahoma/20/2015	EPI675097	Oklahoma State Department of Health	Centers for Disease Control and Prevention	NA
A/Oklahoma/20/2017	EPI977298	Oklahoma State Department of Health	Centers for Disease Control and Prevention	NA
A/Oklahoma/22/2018	EPI1228095	Oklahoma State Department of Health	Centers for Disease Control and Prevention	NA
A/Oklahoma/23/2019	EPI1442519	Oklahoma State Department of Health	Centers for Disease Control and Prevention	NA
A/Oklahoma/3/2010	EPI309383	U.S. Air Force School of Aerospace Medicine	Centers for Disease Control and Prevention	NA
A/Oklahoma/3059/2012	EPI407623	?	Other Database Import	NA
A/Oklahoma/369/2005	EPI115295	?	Other Database Import	NA
A/Oklahoma/370/2005	EPI115297	?	Other Database Import	NA
A/Oklahoma/371/2005	EPI115299	?	Other Database Import	NA
A/Oklahoma/372/2005	EPI115301	?	Other Database Import	NA
A/Oklahoma/4/2010	EPI331246	Oklahoma State Department of Health	Centers for Disease Control and Prevention	NA
A/Oklahoma/4/2012	EPI401748	Oklahoma State Department of Health	Centers for Disease Control and Prevention	NA
A/Oklahoma/5/2012	EPI404913	Oklahoma State Department of Health	Centers for Disease Control and Prevention	NA
A/Oklahoma/5/2014	EPI516683	Oklahoma State Department of Health	Centers for Disease Control and Prevention	NA
A/Oklahoma/6/2013	EPI440075	Oklahoma State Department of Health	Centers for Disease Control and Prevention	NA
A/Oklahoma/6/2015	EPI579545	Oklahoma State Department of Health	Centers for Disease Control and Prevention	NA
A/Oklahoma/8/2013	EPI447153	Oklahoma State Department of Health	Centers for Disease Control and Prevention	NA
A/Oklahoma/8/2018	EPI1185367	Oklahoma State Department of Health	Centers for Disease Control and Prevention	NA
A/Oklahoma/9/2009	EPI241636	Oklahoma State Department of Health	Centers for Disease Control and Prevention	NA
A/Oklahoma/9/2016	EPI787333	Oklahoma State Department of Health	Centers for Disease Control and Prevention	NA
A/Oklahoma/NHRC375600/2012	EPI499820	?	Other Database Import	NA
A/Oman/1759/2018	EPI1245275	Central Public Health Laboratory, Ministry of Health	Centers for Disease Control and Prevention	NA
A/Oman/3329/2018	EPI1319767	Central Public Health Laboratory, Ministry of Health	Crick Worldwide Influenza Centre	NA
A/Oman/3340/2018	EPI1319769	Central Public Health Laboratory, Ministry of Health	Crick Worldwide Influenza Centre	NA
A/Oman/3356/2018	EPI1319771	Central Public Health Laboratory, Ministry of Health	Crick Worldwide Influenza Centre	NA
A/Oman/3372/2018	EPI1319773	Central Public Health Laboratory, Ministry of Health	Crick Worldwide Influenza Centre	NA
A/Oman/3407/2018	EPI1319775	Central Public Health Laboratory, Ministry of Health	Crick Worldwide Influenza Centre	NA
A/Oman/3542/2018	EPI1319777	Central Public Health Laboratory, Ministry of Health	Crick Worldwide Influenza Centre	NA
A/Oman/3577/2018	EPI1319779	Central Public Health Laboratory, Ministry of Health	Crick Worldwide Influenza Centre	NA
A/Oman/3610/2018	EPI1319781	Central Public Health Laboratory, Ministry of Health	Crick Worldwide Influenza Centre	NA
A/Oman/3676/2014	EPI551897	Ministry of Health Sultanate of Oman	National Institute For Medical Research	NA
A/Oman/4262/2019	EPI1583923	Central Public Health Laboratory, Ministry of Health	Crick Worldwide Influenza Centre	NA
A/Oman/4289/2014	EPI551901	Ministry of Health Sultanate of Oman	National Institute For Medical Research	NA
A/Oman/4471/2019	EPI1583857	Central Public Health Laboratory, Ministry of Health	Crick Worldwide Influenza Centre	NA
A/Oman/4518/2019	EPI1583859	Central Public Health Laboratory, Ministry of Health	Crick Worldwide Influenza Centre	NA
A/Oman/4554/2016	EPI814340	Central Public Health Laboratory, Ministry of Health	Centers for Disease Control and Prevention	NA
A/Oman/4726/2016	EPI814332	Central Public Health Laboratory, Ministry of Health	Centers for Disease Control and Prevention	NA
A/Oman/4800/2016	EPI814356	Central Public Health Laboratory, Ministry of Health	Centers for Disease Control and Prevention	NA
A/Oman/4909/2016	EPI814348	Central Public Health Laboratory, Ministry of Health	Centers for Disease Control and Prevention	NA
A/Oman/4940/2015	EPI731230	Central Public Health Laboratory, Ministry of Health	Crick Worldwide Influenza Centre	NA
A/Oman/5009/2015	EPI731232	Central Public Health Laboratory, Ministry of Health	Crick Worldwide Influenza Centre	NA
A/Oman/5011/2015	EPI731234	Central Public Health Laboratory, Ministry of Health	Crick Worldwide Influenza Centre	NA
A/Oman/5080/2016	EPI832484	Central Public Health Laboratory, Ministry of Health	Centers for Disease Control and Prevention	NA
A/Oman/5101/2017	EPI1088179	Central Public Health Laboratory, Ministry of Health	Centers for Disease Control and Prevention	NA
A/Oman/5191/2016	EPI832492	Central Public Health Laboratory, Ministry of Health	Centers for Disease Control and Prevention	NA
A/Oman/5217/2016	EPI832500	Central Public Health Laboratory, Ministry of Health	Centers for Disease Control and Prevention	NA
A/Oman/5263/2017	EPI1088171	Central Public Health Laboratory, Ministry of Health	Centers for Disease Control and Prevention	NA
A/Oman/5270/2015	EPI731238	Central Public Health Laboratory, Ministry of Health	Crick Worldwide Influenza Centre	NA
A/Oman/5287/2015	EPI731240	Central Public Health Laboratory, Ministry of Health	Crick Worldwide Influenza Centre	NA
A/Oman/5362/2018	EPI1392995	Central Public Health Laboratory, Ministry of Health	Crick Worldwide Influenza Centre	NA
A/Oman/5422/2015	EPI731244	Central Public Health Laboratory, Ministry of Health	Crick Worldwide Influenza Centre	NA
A/Oman/5449/2016	EPI832053	Central Public Health Laboratory, Ministry of Health	Centers for Disease Control and Prevention	NA
A/Oman/5466/2016	EPI832508	Central Public Health Laboratory, Ministry of Health	Centers for Disease Control and Prevention	NA
A/Oman/5468/2016	EPI832516	Central Public Health Laboratory, Ministry of Health	Centers for Disease Control and Prevention	NA
A/Oman/5474/2016	EPI832045	Central Public Health Laboratory, Ministry of Health	Centers for Disease Control and Prevention	NA
A/Oman/5477/2016	EPI832060	Central Public Health Laboratory, Ministry of Health	Centers for Disease Control and Prevention	NA
A/Oman/5480/2016	EPI832068	Central Public Health Laboratory, Ministry of Health	Centers for Disease Control and Prevention	NA
A/Oman/5691/2015	EPI731248	Central Public Health Laboratory, Ministry of Health	Crick Worldwide Influenza Centre	NA
A/Oman/5804/2018	EPI1394080	Central Public Health Laboratory, Ministry of Health	Crick Worldwide Influenza Centre	NA
A/Oman/5838/2018	EPI1394078	Central Public Health Laboratory, Ministry of Health	Crick Worldwide Influenza Centre	NA
A/Oman/6018/2018	EPI1334102	Central Public Health Laboratory, Ministry of Health	Crick Worldwide Influenza Centre	NA
A/Oman/6106/2018	EPI1393050	Central Public Health Laboratory, Ministry of Health	Crick Worldwide Influenza Centre	NA
A/Oman/7488/2016	EPI978711	Central Public Health Laboratory, Ministry of Health	Crick Worldwide Influenza Centre	NA
A/Oman/7492/2016	EPI978713	Central Public Health Laboratory, Ministry of Health	Crick Worldwide Influenza Centre	NA
A/Oman/7593/2016	EPI913794	Central Public Health Laboratory, Ministry of Health	Crick Worldwide Influenza Centre	NA
A/Oman/916/2011	EPI341585	Central Public Health Laboratory, Ministry of Health	Centers for Disease Control and Prevention	NA
A/Oman/SS01/2016	EPI829917	Central Public Health Laboratory, Ministry of Health	Centers for Disease Control and Prevention	NA
A/Omsk/1/2012	EPI368920	Russian Academy of Medical Sciences	National Institute For Medical Research	NA
A/Omsk/1008V/2019	EPI1583861	State Research Center of Virology and Biotechnology (vector)	Crick Worldwide Influenza Centre	NA
A/Ontario/C1995/2010	EPI457020	?	Other Database Import	NA
A/Ontario/C37332/2011	EPI457055	?	Other Database Import	NA
A/Ontario/C4144/2011	EPI457052	?	Other Database Import	NA
A/Ontario/C432471/2010	EPI457019	?	Other Database Import	NA
A/Ontario/C526567/2010	EPI457021	?	Other Database Import	NA
A/Ontario/C537546/2010	EPI457022	?	Other Database Import	NA
A/Ontario/C543493/2010	EPI457031	?	Other Database Import	NA
A/Ontario/C575475/2010	EPI457025	?	Other Database Import	NA
A/Ontario/C575478/2010	EPI457026	?	Other Database Import	NA
A/Ontario/C575589/2010	EPI457028	?	Other Database Import	NA
A/Ontario/C575590/2010	EPI457029	?	Other Database Import	NA
A/Ontario/C575591/2010	EPI457027	?	Other Database Import	NA
A/Ontario/C582093/2010	EPI457033	?	Other Database Import	NA
A/Ontario/C582096/2010	EPI457030	?	Other Database Import	NA
A/Ontario/C582144/2010	EPI457032	?	Other Database Import	NA
A/Ontario/C5828/2011	EPI457051	?	Other Database Import	NA
A/Ontario/C610464/2010	EPI457037	?	Other Database Import	NA
A/Ontario/C627683/2010	EPI457034	?	Other Database Import	NA
A/Ontario/C653602/2011	EPI457053	?	Other Database Import	NA
A/Ontario/C687408/2010	EPI457043	?	Other Database Import	NA
A/Ontario/C687409/2010	EPI457044	?	Other Database Import	NA
A/Ontario/C698767/2010	EPI457038	?	Other Database Import	NA
A/Ontario/C706264/2010	EPI457039	?	Other Database Import	NA
A/Ontario/C706265/2010	EPI457040	?	Other Database Import	NA
A/Ontario/C720525/2010	EPI457041	?	Other Database Import	NA
A/Ontario/C720531/2010	EPI457042	?	Other Database Import	NA
A/Ontario/C72147/2011	EPI542391	?	Ontario Agency For Health Protection and Promotion (oahpp)	NA
A/Ontario/C728447/2010	EPI457057	?	Other Database Import	NA
A/Ontario/C76206/2011	EPI457056	?	Other Database Import	NA
A/Ontario/C835942/2010	EPI457050	?	Other Database Import	NA
A/Ontario/C835943/2010	EPI457048	?	Other Database Import	NA
A/Ontario/C835944/2010	EPI457049	?	Other Database Import	NA
A/Ontario/K4022160/2010	EPI457045	?	Other Database Import	NA
A/Ontario/K4023106/2010	EPI457046	?	Other Database Import	NA
A/Ontario/K4050772/2010	EPI457047	?	Other Database Import	NA
A/Ontario/N91737/2010	EPI457023	?	Other Database Import	NA
A/Ontario/N91738/2010	EPI457024	?	Other Database Import	NA
A/Ontario/P21546/2010	EPI457035	?	Other Database Import	NA
A/Ontario/P21548/2010	EPI457036	?	Other Database Import	NA
A/Ontario/RV0010/2016	EPI719075	National Microbiology Laboratory, Health Canada	Centers for Disease Control and Prevention	NA
A/Ontario/RV0016/2016	EPI719082	National Microbiology Laboratory, Health Canada	Centers for Disease Control and Prevention	NA
A/Ontario/RV0064/2011	EPI309607	National Microbiology Laboratory, Health Canada	Centers for Disease Control and Prevention	NA
A/Ontario/RV0066/2011	EPI309610	National Microbiology Laboratory, Health Canada	Centers for Disease Control and Prevention	NA
A/Ontario/RV0081/2016	EPI719090	National Microbiology Laboratory, Health Canada	Centers for Disease Control and Prevention	NA
A/Ontario/RV0093/2016	EPI719097	National Microbiology Laboratory, Health Canada	Centers for Disease Control and Prevention	NA
A/Ontario/RV1131/2014	EPI521875	National Microbiology Laboratory, Health Canada	Centers for Disease Control and Prevention	NA
A/Ontario/RV1139/2014	EPI520390	National Microbiology Laboratory, Health Canada	Centers for Disease Control and Prevention	NA
A/Ontario/RV1170/2016	EPI767350	National Microbiology Laboratory, Health Canada	Centers for Disease Control and Prevention	NA
A/Ontario/RV1200/2016	EPI768607	National Microbiology Laboratory, Health Canada	Centers for Disease Control and Prevention	NA
A/Ontario/RV1821/2014	EPI533472	National Microbiology Laboratory, Health Canada	Centers for Disease Control and Prevention	NA
A/Ontario/RV1945/2016	EPI767358	National Microbiology Laboratory, Health Canada	Centers for Disease Control and Prevention	NA
A/Ontario/RV2108/2018	EPI1248810	National Microbiology Laboratory, Health Canada	Centers for Disease Control and Prevention	NA
A/Ontario/RV2239/2019	EPI1493331	Ontario Agency For Health Protection and Promotion (oahpp)	Public Health Agency of Canada (phac)	NA
A/Ontario/RV2291/2017	EPI1104996	National Microbiology Laboratory, Health Canada	Centers for Disease Control and Prevention	NA
A/Ontario/RV2295/2019	EPI1505453	Ontario Agency For Health Protection and Promotion (oahpp)	Public Health Agency of Canada (phac)	NA
A/Ontario/RV2301/2017	EPI1105012	National Microbiology Laboratory, Health Canada	Centers for Disease Control and Prevention	NA
A/Ontario/RV2312/2013	EPI498474	National Microbiology Laboratory, Health Canada	Centers for Disease Control and Prevention	NA
A/Ontario/RV2327/2018	EPI1261096	Ontario Agency For Health Protection and Promotion (oahpp)	Centers for Disease Control and Prevention	NA
A/Ontario/RV2345/2013	EPI499270	National Microbiology Laboratory, Health Canada	Centers for Disease Control and Prevention	NA
A/Ontario/RV2355/2013	EPI499370	National Microbiology Laboratory, Health Canada	Centers for Disease Control and Prevention	NA
A/Ontario/RV2371/2019	EPI1525232	Ontario Agency For Health Protection and Promotion (oahpp)	Public Health Agency of Canada (phac)	NA
A/Ontario/RV2377/2015	EPI676603	National Microbiology Laboratory, Health Canada	Centers for Disease Control and Prevention	NA
A/Ontario/RV2378/2015	EPI676611	National Microbiology Laboratory, Health Canada	Centers for Disease Control and Prevention	NA
A/Ontario/RV2379/2015	EPI676635	National Microbiology Laboratory, Health Canada	Centers for Disease Control and Prevention	NA
A/Ontario/RV2379/2019	EPI1526490	Ontario Agency For Health Protection and Promotion (oahpp)	Public Health Agency of Canada (phac)	NA
A/Ontario/RV2380/2015	EPI676651	National Microbiology Laboratory, Health Canada	Centers for Disease Control and Prevention	NA
A/Ontario/RV2393/2019	EPI1583330	Ontario Agency For Health Protection and Promotion (oahpp)	Public Health Agency of Canada (phac)	NA
A/Ontario/RV2394/2015	EPI702047	National Microbiology Laboratory, Health Canada	Centers for Disease Control and Prevention	NA
A/Ontario/RV2395/2019	EPI1589446	Public Health Ontario	Public Health Agency of Canada (phac)	NA
A/Ontario/RV2403/2013	EPI503474	National Microbiology Laboratory, Health Canada	Centers for Disease Control and Prevention	NA
A/Ontario/RV2408/2015	EPI702015	National Microbiology Laboratory, Health Canada	Centers for Disease Control and Prevention	NA
A/Ontario/RV2412/2013	EPI507539	National Microbiology Laboratory, Health Canada	Centers for Disease Control and Prevention	NA
A/Ontario/RV2412/2015	EPI702079	National Microbiology Laboratory, Health Canada	Centers for Disease Control and Prevention	NA
A/Ontario/RV2413/2015	EPI701856	National Microbiology Laboratory, Health Canada	Centers for Disease Control and Prevention	NA
A/Ontario/RV2414/2013	EPI503470	National Microbiology Laboratory, Health Canada	Centers for Disease Control and Prevention	NA
A/Ontario/RV2414/2015	EPI702063	National Microbiology Laboratory, Health Canada	Centers for Disease Control and Prevention	NA
A/Ontario/RV2416/2015	EPI709263	National Microbiology Laboratory, Health Canada	Centers for Disease Control and Prevention	NA
A/Ontario/RV2425/2015	EPI695721	National Microbiology Laboratory, Health Canada	Centers for Disease Control and Prevention	NA
A/Ontario/RV2427/2015	EPI698450	National Microbiology Laboratory, Health Canada	Centers for Disease Control and Prevention	NA
A/Ontario/RV2428/2015	EPI696029	National Microbiology Laboratory, Health Canada	Centers for Disease Control and Prevention	NA
A/Ontario/RV2433/2015	EPI698403	National Microbiology Laboratory, Health Canada	Centers for Disease Control and Prevention	NA
A/Ontario/RV2439/2019	EPI1641264	Public Health Ontario	Centers for Disease Control and Prevention	NA
A/Ontario/RV2449/2019	EPI1631042	National Microbiology Laboratory, Health Canada	Centers for Disease Control and Prevention	NA
A/Ontario/RV2450/2019	EPI1631034	National Microbiology Laboratory, Health Canada	Centers for Disease Control and Prevention	NA
A/Ontario/RV2451/2019	EPI1631026	National Microbiology Laboratory, Health Canada	Centers for Disease Control and Prevention	NA
A/Ontario/RV2466/2019	EPI1736487	Public Health Ontario	Public Health Agency of Canada (phac)	NA
A/Ontario/RV2746/2010	EPI295201	National Microbiology Laboratory, Health Canada	Centers for Disease Control and Prevention	NA
A/Ontario/RV2818/2012	EPI394792	National Microbiology Laboratory, Health Canada	Centers for Disease Control and Prevention	NA
A/Ontario/RV2823/2018	EPI1248906	National Microbiology Laboratory, Health Canada	Centers for Disease Control and Prevention	NA
A/Ontario/RV2943/2012	EPI407323	National Microbiology Laboratory, Health Canada	Centers for Disease Control and Prevention	NA
A/Ontario/RV2944/2012	EPI407317	National Microbiology Laboratory, Health Canada	Centers for Disease Control and Prevention	NA
A/Ontario/RV3123/2016	EPI868172	National Microbiology Laboratory, Health Canada	Centers for Disease Control and Prevention	NA
A/Ontario/RV3126/2016	EPI868180	National Microbiology Laboratory, Health Canada	Centers for Disease Control and Prevention	NA
A/Ontario/RV3159/2016	EPI868188	National Microbiology Laboratory, Health Canada	Centers for Disease Control and Prevention	NA
A/Ontario/RV3197/2016	EPI868196	National Microbiology Laboratory, Health Canada	Centers for Disease Control and Prevention	NA
A/Ontario/RV3241/2014	EPI564534	National Microbiology Laboratory, Health Canada	Centers for Disease Control and Prevention	NA
A/Ontario/RV3512/2010	EPI316159	National Microbiology Laboratory, Health Canada	Centers for Disease Control and Prevention	NA
A/Ontario/RV3609/2014	EPI565674	National Microbiology Laboratory, Health Canada	Centers for Disease Control and Prevention	NA
A/Ontario/RV3857/2018	EPI1325040	Ontario Agency For Health Protection and Promotion (oahpp)	Centers for Disease Control and Prevention	NA
A/Ontario/RV3907/2018	EPI1329292	National Microbiology Laboratory, Health Canada	Centers for Disease Control and Prevention	NA
A/Ontario/RV3909/2018	EPI1325072	National Microbiology Laboratory, Health Canada	Centers for Disease Control and Prevention	NA
A/Ontario/RV3966/2018	EPI1322966	Ontario Agency For Health Protection and Promotion (oahpp)	Public Health Agency of Canada (phac)	NA
A/Ontario/RV4043/2018	EPI1357054	Ontario Agency For Health Protection and Promotion (oahpp)	Centers for Disease Control and Prevention	NA
A/Ontario/RV4196/2018	EPI1357094	National Microbiology Laboratory, Health Canada	Centers for Disease Control and Prevention	NA
A/Ontario/RV4212/2018	EPI1362939	Ontario Agency For Health Protection and Promotion (oahpp)	Centers for Disease Control and Prevention	NA
A/Ontario/RV4214/2018	EPI1362487	Ontario Agency For Health Protection and Promotion (oahpp)	Centers for Disease Control and Prevention	NA
A/Ontario/RV4215/2018	EPI1368658	Ontario Agency For Health Protection and Promotion (oahpp)	Centers for Disease Control and Prevention	NA
A/Ontario/RV4332/2018	EPI1357047	Ontario Agency For Health Protection and Promotion (oahpp)	Centers for Disease Control and Prevention	NA
A/Ontario/U10611/2010	EPI457018	?	Other Database Import	NA
A/Orebro/1/2016	EPI833739	?	Swedish Institute For Infectious Disease Control	NA
A/Orebro/4/2009	EPI238706	Swedish Institute For Infectious Disease Control	Swedish Institute For Infectious Disease Control	NA
A/Oregon/1/2008	EPI159852	?	Centers for Disease Control and Prevention	NA
A/Oregon/1/2012	EPI356621	Oregon Public Health Laboratory	Centers for Disease Control and Prevention	NA
A/Oregon/1/2013	EPI441085	Oregon Public Health Laboratory	Centers for Disease Control and Prevention	NA
A/Oregon/1/2014	EPI508631	Oregon Public Health Laboratory	Centers for Disease Control and Prevention	NA
A/Oregon/1/2017	EPI895761	Oregon Public Health Laboratory	Centers for Disease Control and Prevention	NA
A/Oregon/10/2016	EPI752697	Oregon Public Health Laboratory	Centers for Disease Control and Prevention	NA
A/Oregon/11/2012	EPI406043	Oregon Public Health Laboratory	Centers for Disease Control and Prevention	NA
A/Oregon/11/2014	EPI556621	Oregon Public Health Laboratory	Centers for Disease Control and Prevention	NA
A/Oregon/12/2011	EPI351300	Oregon Public Health Laboratory	Centers for Disease Control and Prevention	NA
A/Oregon/12/2012	EPI416160	Oregon Public Health Laboratory	Centers for Disease Control and Prevention	NA
A/Oregon/12/2015	EPI1506448	Oregon Public Health Laboratory	Centers for Disease Control and Prevention	NA
A/Oregon/12/2019	EPI1422124	Oregon Public Health Laboratory	Centers for Disease Control and Prevention	NA
A/Oregon/13/2017	EPI984212	Oregon Public Health Laboratory	Centers for Disease Control and Prevention	NA
A/Oregon/14/2009	EPI211297	Oregon Public Health Laboratory	Centers for Disease Control and Prevention	NA
A/Oregon/14/2015	EPI670562	Oregon Public Health Laboratory	Centers for Disease Control and Prevention	NA
A/Oregon/14/2017	EPI984220	Oregon Public Health Laboratory	Centers for Disease Control and Prevention	NA
A/Oregon/15/2009	EPI193984	Oregon Public Health Laboratory	Centers for Disease Control and Prevention	NA
A/Oregon/15/2016	EPI775791	Oregon Public Health Laboratory	Centers for Disease Control and Prevention	NA
A/Oregon/16/2015	EPI647971	Oregon Public Health Laboratory	Centers for Disease Control and Prevention	NA
A/Oregon/16/2016	EPI775799	Oregon Public Health Laboratory	Centers for Disease Control and Prevention	NA
A/Oregon/16/2019	EPI1432868	Oregon Public Health Laboratory	Centers for Disease Control and Prevention	NA
A/Oregon/17/2015	EPI667940	Oregon Public Health Laboratory	Centers for Disease Control and Prevention	NA
A/Oregon/18/2015	EPI647979	Oregon Public Health Laboratory	Centers for Disease Control and Prevention	NA
A/Oregon/18/2016	EPI862408	Oregon Public Health Laboratory	Centers for Disease Control and Prevention	NA
A/Oregon/18/2017	EPI1104562	Oregon Public Health Laboratory	Centers for Disease Control and Prevention	NA
A/Oregon/19/2015	EPI671069	Oregon Public Health Laboratory	Centers for Disease Control and Prevention	NA
A/Oregon/19/2016	EPI1094342	Oregon Public Health Laboratory	Centers for Disease Control and Prevention	NA
A/Oregon/2/2013	EPI492733	Oregon Public Health Laboratory	Centers for Disease Control and Prevention	NA
A/Oregon/2/2016	EPI719105	Oregon Public Health Laboratory	Centers for Disease Control and Prevention	NA
A/Oregon/2/2017	EPI895769	Oregon Public Health Laboratory	Centers for Disease Control and Prevention	NA
A/Oregon/21/2019	EPI1442326	Oregon Public Health Laboratory	Centers for Disease Control and Prevention	NA
A/Oregon/22/2015	EPI671093	Oregon Public Health Laboratory	Centers for Disease Control and Prevention	NA
A/Oregon/25/2015	EPI676699	Oregon Public Health Laboratory	Centers for Disease Control and Prevention	NA
A/Oregon/3/2009	EPI185907	Oregon Public Health Laboratory	Centers for Disease Control and Prevention	NA
A/Oregon/3/2010	EPI301761	Oregon Public Health Laboratory	Centers for Disease Control and Prevention	NA
A/Oregon/3/2012	EPI360914	Oregon Public Health Laboratory	Centers for Disease Control and Prevention	NA
A/Oregon/34/2009	EPI232587	Oregon Public Health Laboratory	Centers for Disease Control and Prevention	NA
A/Oregon/36/2009	EPI232590	Oregon Public Health Laboratory	Centers for Disease Control and Prevention	NA
A/Oregon/4/2012	EPI367534	Oregon Public Health Laboratory	Centers for Disease Control and Prevention	NA
A/Oregon/4/2018	EPI1174169	Oregon Public Health Laboratory	Centers for Disease Control and Prevention	NA
A/Oregon/5/2011	EPI319795	Oregon Public Health Laboratory	Centers for Disease Control and Prevention	NA
A/Oregon/5/2012	EPI371942	Oregon Public Health Laboratory	Centers for Disease Control and Prevention	NA
A/Oregon/5/2014	EPI551011	Oregon Public Health Laboratory	Centers for Disease Control and Prevention	NA
A/Oregon/5/2015	EPI588536	Oregon Public Health Laboratory	Centers for Disease Control and Prevention	NA
A/Oregon/5/2016	EPI731076	Oregon Public Health Laboratory	Centers for Disease Control and Prevention	NA
A/Oregon/5/2019	EPI1372347	Oregon Public Health Laboratory	Centers for Disease Control and Prevention	NA
A/Oregon/6/2010	EPI331248	Oregon Public Health Laboratory	Centers for Disease Control and Prevention	NA
A/Oregon/6/2011	EPI342493	Oregon Public Health Laboratory	Centers for Disease Control and Prevention	NA
A/Oregon/6/2014	EPI551019	Oregon Public Health Laboratory	Centers for Disease Control and Prevention	NA
A/Oregon/6/2019	EPI1372355	Oregon Public Health Laboratory	Centers for Disease Control and Prevention	NA
A/Oregon/7/2011	EPI346460	Oregon Public Health Laboratory	Centers for Disease Control and Prevention	NA
A/Oregon/7/2012	EPI375442	Oregon Public Health Laboratory	Centers for Disease Control and Prevention	NA
A/Oregon/7/2014	EPI551026	Oregon Public Health Laboratory	Centers for Disease Control and Prevention	NA
A/Oregon/7/2015	EPI622263	Oregon Public Health Laboratory	Centers for Disease Control and Prevention	NA
A/Oregon/8/2009	EPI193910	Oregon Public Health Laboratory	Centers for Disease Control and Prevention	NA
A/Oregon/8/2014	EPI552386	Oregon Public Health Laboratory	Centers for Disease Control and Prevention	NA
A/Oregon/9/2011	EPI347531	Oregon Public Health Laboratory	Centers for Disease Control and Prevention	NA
A/Oregon/9/2014	EPI551034	Oregon Public Health Laboratory	Centers for Disease Control and Prevention	NA
A/Oregon/UR06-0200/2007	EPI75357	?	Other Database Import	NA
A/Oregon/UR06-0202/2007	EPI75091	?	Other Database Import	NA
A/Oregon/UR06-0221/2007	EPI76706	?	Other Database Import	NA
A/Oregon/UR06-0272/2007	EPI73763	?	Other Database Import	NA
A/Oregon/UR06-0273/2007	EPI73649	?	Other Database Import	NA
A/Oregon/UR06-0289/2007	EPI73098	?	Other Database Import	NA
A/Oregon/UR06-0389/2007	EPI73725	?	Other Database Import	NA
A/Oregon/UR06-0450/2007	EPI73060	?	Other Database Import	NA
A/Osaka-C/2002/2016	EPI743774	Osaka City Institute of Public Healthand Environmental Sciences	National Institute of Infectious Diseases (niid)	NA
A/Osaka-C/2003/2014	EPI511065	National Institute of Infectious Diseases (niid)	National Institute of Infectious Diseases (niid)	NA
A/Osaka-C/2012/2016	EPI873121	Osaka City Institute of Public Healthand Environmental Sciences	National Institute of Infectious Diseases (niid)	NA
A/Osaka-C/2020/2018	EPI1231388	Osaka City Institute of Public Healthand Environmental Sciences	National Institute of Infectious Diseases (niid)	NA
A/Osaka-C/2042/2019	EPI1627371	Osaka City Institute of Public Healthand Environmental Sciences	National Institute of Infectious Diseases (niid)	NA
A/Osaka-C/2075/2017	EPI1043579	Osaka City Institute of Public Healthand Environmental Sciences	National Institute of Infectious Diseases (niid)	NA
A/Osaka-C/71/2012	EPI413224	Osaka City Institute of Public Healthand Environmental Sciences	National Institute of Infectious Diseases (niid)	NA
A/Osaka-C/79/2017	EPI1169059	Osaka City Institute of Public Healthand Environmental Sciences	National Institute of Infectious Diseases (niid)	NA
A/Osaka/1/2018	EPI1241696	Osaka Prefectural Institute of Public Health	National Institute of Infectious Diseases (niid)	NA
A/Osaka/101/2011	EPI334508	Osaka Prefectural Institute of Public Health	National Institute of Infectious Diseases (niid)	NA
A/Osaka/125/2011	EPI355047	Osaka Prefectural Institute of Public Health	National Institute of Infectious Diseases (niid)	NA
A/Osaka/134/2011	EPI353311	Osaka Prefectural Institute of Public Health	National Institute of Infectious Diseases (niid)	NA
A/Osaka/149/2017	EPI1055125	Osaka Prefectural Institute of Public Health	National Institute of Infectious Diseases (niid)	NA
A/Osaka/163/2017	EPI1013441	Osaka Prefectural Institute of Public Health	National Institute of Infectious Diseases (niid)	NA
A/Osaka/168/2017	EPI1013443	Osaka Prefectural Institute of Public Health	National Institute of Infectious Diseases (niid)	NA
A/Osaka/175/2017	EPI1037941	Osaka Prefectural Institute of Public Health	National Institute of Infectious Diseases (niid)	NA
A/Osaka/177/2017	EPI1086419	Osaka Prefectural Institute of Public Health	National Institute of Infectious Diseases (niid)	NA
A/Osaka/178/2017	EPI1086421	Osaka Prefectural Institute of Public Health	National Institute of Infectious Diseases (niid)	NA
A/Osaka/181/2017	EPI1129934	Osaka Prefectural Institute of Public Health	National Institute of Infectious Diseases (niid)	NA
A/Osaka/2/2019	EPI1443582	Osaka Prefectural Institute of Public Health	National Institute of Infectious Diseases (niid)	NA
A/Osaka/32/2013	EPI465318	Osaka Prefectural Institute of Public Health	National Institute of Infectious Diseases (niid)	NA
A/Osaka/35/2013	EPI467008	Osaka Prefectural Institute of Public Health	National Institute of Infectious Diseases (niid)	NA
A/Osaka/37/2013	EPI497994	Osaka Prefectural Institute of Public Health	National Institute of Infectious Diseases (niid)	NA
A/Osaka/38/2013	EPI491037	Osaka Prefectural Institute of Public Health	National Institute of Infectious Diseases (niid)	NA
A/Osaka/55/2014	EPI553246	Osaka Prefectural Institute of Public Health	National Institute of Infectious Diseases (niid)	NA
A/Osaka/58/2012	EPI406184	Osaka Prefectural Institute of Public Health	National Institute of Infectious Diseases (niid)	NA
A/Osaka/59/2016	EPI873041	Osaka Prefectural Institute of Public Health	National Institute of Infectious Diseases (niid)	NA
A/Osaka/60/2018	EPI1257964	Osaka Prefectural Institute of Public Health	National Institute of Infectious Diseases (niid)	NA
A/Osaka/63/2012	EPI418055	Osaka Prefectural Institute of Public Health	National Institute of Infectious Diseases (niid)	NA
A/Osaka/67/2010	EPI295642	Osaka Prefectural Institute of Public Health	National Institute of Infectious Diseases (niid)	NA
A/Osaka/72/2010	EPI309621	National Institute of Infectious Diseases (niid)	Centers for Disease Control and Prevention	NA
A/Osaka/93/2019	EPI1498247	Osaka Prefectural Institute of Public Health	National Institute of Infectious Diseases (niid)	NA
A/Osaka/99/2011	EPI334495	Osaka Prefectural Institute of Public Health	National Institute of Infectious Diseases (niid)	NA
A/Osorno/54626/2018	EPI1310400	Instituto De Salud Publica De Chile	Centers for Disease Control and Prevention	NA
A/Osorno/60004/2014	EPI566583	Instituto De Salud Publica De Chile	Instituto De Salud Publica De Chile	NA
A/Otago/1/2005	EPI40757	?	Other Database Import	NA
A/Otago/2/2004	EPI1937928	Institute of Environmental Science and Research (esr)	Other Database Import	NA
A/Otago/2/2005	EPI40871	Institute of Environmental Science and Research (esr)	Other Database Import	NA
A/Otago/4/2005	EPI40947	?	Other Database Import	NA
A/Oujda/144H/2011	EPI352802	Institut National d'Hygiène	National Institute For Medical Research	NA
A/Padova/3/2009	EPI215100	Istituto Superiore Di Sanità	National Institute For Medical Research	NA
A/PaisVasco/1979/2014	EPI557349	Servicio de Microbiología Hospital Donostia	National Institute For Medical Research	NA
A/PaisVasco/RR8867/2011	EPI352721	Instituto De Salud Carlos Iii	National Institute For Medical Research	NA
A/Pakistan/1366/2016	EPI964744	National Institute of Health	Centers for Disease Control and Prevention	NA
A/Pakistan/1370/2016	EPI943475	National Institute of Health	Centers for Disease Control and Prevention	NA
A/Pakistan/1442/2016	EPI943483	National Institute of Health	Centers for Disease Control and Prevention	NA
A/Pakistan/178/2017	EPI1142345	National Institute of Health	Centers for Disease Control and Prevention	NA
A/Pakistan/192/2017	EPI1142251	National Institute of Health	Centers for Disease Control and Prevention	NA
A/Pakistan/197/2017	EPI1142265	National Institute of Health	Centers for Disease Control and Prevention	NA
A/Pakistan/199/2017	EPI1142273	National Institute of Health	Centers for Disease Control and Prevention	NA
A/Pakistan/211/2017	EPI1142289	National Institute of Health	Centers for Disease Control and Prevention	NA
A/Pakistan/217/2017	EPI1142297	National Institute of Health	Centers for Disease Control and Prevention	NA
A/Pakistan/231/2017	EPI1142313	National Institute of Health	Centers for Disease Control and Prevention	NA
A/Pakistan/232/2017	EPI1142329	National Institute of Health	Centers for Disease Control and Prevention	NA
A/Pakistan/499/2013	EPI531715	National Institute of Health	Centers for Disease Control and Prevention	NA
A/Pakistan/553/2013	EPI531756	National Institute of Health	Centers for Disease Control and Prevention	NA
A/Palau/6759/2014	EPI520401	State of Hawaii Department of Health	Centers for Disease Control and Prevention	NA
A/Palmas/19001930-IAL/2019	EPI1651505	Instituto Adolfo Lutz	Centers for Disease Control and Prevention	NA
A/Panama/2007/1999	EPI103351	U.S. Air Force School of Aerospace Medicine	Other Database Import	NA
A/Panama/307149/2010	EPI278759	Instituto Conmemorativo Gorgas De Estudios De La Salud	Centers for Disease Control and Prevention	NA
A/Panama/313131/2013	EPI467431	Instituto Conmemorativo Gorgas De Estudios De La Salud	Centers for Disease Control and Prevention	NA
A/Panama/316597/2015	EPI643618	Instituto Conmemorativo Gorgas De Estudios De La Salud	Centers for Disease Control and Prevention	NA
A/Panama/316634/2015	EPI644054	Instituto Conmemorativo Gorgas De Estudios De La Salud	Centers for Disease Control and Prevention	NA
A/Panama/322548/2017	EPI1048654	Instituto Conmemorativo Gorgas De Estudios De La Salud	Centers for Disease Control and Prevention	NA
A/Panama/322597/2017	EPI1048668	Instituto Conmemorativo Gorgas De Estudios De La Salud	Centers for Disease Control and Prevention	NA
A/Panama/322600/2017	EPI1048686	Instituto Conmemorativo Gorgas De Estudios De La Salud	Centers for Disease Control and Prevention	NA
A/Panama/322621/2017	EPI1048701	Instituto Conmemorativo Gorgas De Estudios De La Salud	Centers for Disease Control and Prevention	NA
A/Panama/324977/2018	EPI1332629	Instituto Conmemorativo Gorgas De Estudios De La Salud	Centers for Disease Control and Prevention	NA
A/Panama/475/2007	EPI156038	?	Centers for Disease Control and Prevention	NA
A/Para/117608/2012	EPI459875	?	Other Database Import	NA
A/Para/118314/2012	EPI459880	?	Other Database Import	NA
A/Para/118960/2012	EPI459884	?	Other Database Import	NA
A/Para/120711/2012	EPI459891	?	Other Database Import	NA
A/Para/121549/2012	EPI459905	?	Other Database Import	NA
A/Para/128960-IEC/2014	EPI550606	?	Other Database Import	NA
A/Para/128983-IEC/2014	EPI550604	?	Other Database Import	NA
A/Para/129012-IEC/2014	EPI550602	?	Other Database Import	NA
A/Para/129124-IEC/2014	EPI550601	?	Other Database Import	NA
A/Para/129125-IEC/2014	EPI550600	?	Other Database Import	NA
A/Para/129409-IEC/2014	EPI550598	?	Other Database Import	NA
A/Para/129412-IEC/2014	EPI550596	?	Other Database Import	NA
A/Para/129413-IEC/2014	EPI550595	?	Other Database Import	NA
A/Para/129422-IEC/2014	EPI550594	?	Other Database Import	NA
A/Para/129501-IEC/2014	EPI550593	?	Other Database Import	NA
A/Para/130144-IEC/2014	EPI550587	?	Other Database Import	NA
A/Para/130148-IEC/2014	EPI550586	?	Other Database Import	NA
A/Para/130509-IEC/2014	EPI550580	?	Other Database Import	NA
A/Para/130651-IEC/2014	EPI550572	?	Other Database Import	NA
A/Para/134324-IEC/2015	EPI667808	National Influenza Center	Centers for Disease Control and Prevention	NA
A/Para/134701-IEC/2015	EPI667848	National Influenza Center	Centers for Disease Control and Prevention	NA
A/Paraguay/1714/2019	EPI1548470	Central Laboratory of Public Health	Centers for Disease Control and Prevention	NA
A/Paraguay/1838/2018	EPI1277209	Central Laboratory of Public Health	Centers for Disease Control and Prevention	NA
A/Paraguay/210/2011	EPI335930	Central Laboratory of Public Health	Centers for Disease Control and Prevention	NA
A/Paraguay/216/2011	EPI349754	Central Laboratory of Public Health	Centers for Disease Control and Prevention	NA
A/Paraguay/3019/2018	EPI1277177	Central Laboratory of Public Health	Centers for Disease Control and Prevention	NA
A/Paraguay/3144/2014	EPI564297	Central Laboratory of Public Health	Centers for Disease Control and Prevention	NA
A/Paraguay/4413/2014	EPI565693	Central Laboratory of Public Health	Centers for Disease Control and Prevention	NA
A/Paraguay/49/2014	EPI548016	Central Laboratory of Public Health	Centers for Disease Control and Prevention	NA
A/Paraguay/50/2014	EPI543722	Central Laboratory of Public Health	Centers for Disease Control and Prevention	NA
A/Paraguay/52/2009	EPI211288	Central Laboratory of Public Health	Centers for Disease Control and Prevention	NA
A/Paraguay/6/2013	EPI484532	Central Laboratory of Public Health	Centers for Disease Control and Prevention	NA
A/Paraguay/726/2011	EPI352208	Central Laboratory of Public Health	Centers for Disease Control and Prevention	NA
A/Paraguay/9159/2018	EPI1277225	Central Laboratory of Public Health	Centers for Disease Control and Prevention	NA
A/Paraguay/9467/2015	EPI701891	Central Laboratory of Public Health	Centers for Disease Control and Prevention	NA
A/Paraguay/95/2014	EPI548024	Central Laboratory of Public Health	Centers for Disease Control and Prevention	NA
A/Paraguay/9627/2019	EPI1548439	Central Laboratory of Public Health	Centers for Disease Control and Prevention	NA
A/Paraguay/97/2014	EPI622057	Central Laboratory of Public Health	Centers for Disease Control and Prevention	NA
A/Paraiba/120093/2012	EPI459886	?	Other Database Import	NA
A/Paraiba/130115-IEC/2014	EPI550588	?	Other Database Import	NA
A/Paraiba/130225-IEC/2014	EPI550584	?	Other Database Import	NA
A/Paraiba/130227-IEC/2014	EPI550583	?	Other Database Import	NA
A/Paraiba/130551-IEC/2014	EPI550577	?	Other Database Import	NA
A/Paraiba/130817-IEC/2014	EPI550566	?	Other Database Import	NA
A/Paraiba/130978-IEC/2014	EPI550561	?	Other Database Import	NA
A/Paraiba/131214-IEC/2014	EPI550555	?	Other Database Import	NA
A/Paraiba/131217-IEC/2014	EPI550554	?	Other Database Import	NA
A/Paraiba/131218-IEC/2014	EPI550553	?	Other Database Import	NA
A/Paraiba/143404-IEC/2016	EPI910618	National Influenza Center	Centers for Disease Control and Prevention	NA
A/Parana/1142/2016	EPI1044582	Laboratório Central do Estado do Paraná LACEN/PR	Instituto Oswaldo Cruz Fiocruz Laboratory of Respiratory Viruses and Measles (lvrs)	NA
A/Parana/293/2016	EPI1040818	Laboratório Central do Estado do Paraná LACEN/PR	Instituto Oswaldo Cruz Fiocruz Laboratory of Respiratory Viruses and Measles (lvrs)	NA
A/Parana/490/2017	EPI1046886	Laboratório Central do Estado do Paraná LACEN/PR	WHO Collaborating Centre For Reference and Research On Influenza	NA
A/Parana/87/2014	EPI543553	Laboratório Central do Estado do Paraná LACEN/PR	Oswaldo Cruz Institute Fiocruz Laboratory of Respiratory Viruses and Measles (lvrs)	NA
A/Parana/88/2014	EPI543560	Laboratório Central do Estado do Paraná LACEN/PR	Oswaldo Cruz Institute Fiocruz Laboratory of Respiratory Viruses and Measles (lvrs)	NA
A/Parana/908/2019	EPI1627603	Instituto Oswaldo Cruz Fiocruz Laboratory of Respiratory Viruses and Measles (lvrs)	Centers for Disease Control and Prevention	NA
A/Parana/929/2017	EPI1141890	Instituto Oswaldo Cruz Fiocruz Laboratory of Respiratory Viruses and Measles (lvrs)	Centers for Disease Control and Prevention	NA
A/Parana/988/2019	EPI1798896	Laboratório Central do Estado do Paraná LACEN/PR	Instituto Oswaldo Cruz Fiocruz Laboratory of Respiratory Viruses and Measles (lvrs)	NA
A/Pariquera-Acu/1199649-IAL/2019	EPI1597102	Instituto Adolfo Lutz	Centers for Disease Control and Prevention	NA
A/Paris/105/2019	EPI1357898	Institut Pasteur	Institut Pasteur	NA
A/Paris/1066/2009	EPI535462	?	Institut Pasteur	NA
A/Paris/1069/2009	EPI535481	?	Institut Pasteur	NA
A/Paris/1094/2009	EPI535489	?	Institut Pasteur	NA
A/Paris/123/2008	EPI535438	?	Institut Pasteur	NA
A/Paris/1232/2017	EPI1040261	Institut Pasteur	Institut Pasteur	NA
A/Paris/1340/2017	EPI1080099	?	Institut Pasteur	NA
A/Paris/1362/2017	EPI1081940	?	Institut Pasteur	NA
A/Paris/1383/2017	EPI1081964	?	Institut Pasteur	NA
A/Paris/1477/2010	EPI535561	?	Institut Pasteur	NA
A/Paris/1478/2010	EPI535569	?	Institut Pasteur	NA
A/Paris/1651/2012	EPI416283	Institut Pasteur	National Institute For Medical Research	NA
A/Paris/1654/2012	EPI416286	Institut Pasteur	Institut Pasteur	NA
A/Paris/1744/2011	EPI357260	Institut Pasteur	Institut Pasteur	NA
A/Paris/1753/2009	EPI215131	Institut Pasteur	National Institute For Medical Research	NA
A/Paris/2013/2011	EPI357263	Institut Pasteur	Institut Pasteur	NA
A/Paris/2030/2008	EPI535430	?	Institut Pasteur	NA
A/Paris/2031/2013	EPI498802	Institut Pasteur	Institut Pasteur	NA
A/Paris/2149/2018	EPI1313508	?	Institut Pasteur	NA
A/Paris/2304/2014	EPI556993	Institut Pasteur	Institut Pasteur	NA
A/Paris/2538/2018	EPI1332195	Institut Pasteur	Institut Pasteur	NA
A/Paris/2544/2018	EPI1332211	Institut Pasteur	Institut Pasteur	NA
A/Paris/2572/2018	EPI1592066	Institut Pasteur	Centers for Disease Control and Prevention	NA
A/Paris/2759/2016	EPI856696	?	Institut Pasteur	NA
A/Paris/288/2008	EPI215102	Institut Pasteur	National Institute For Medical Research	NA
A/Paris/2911/2016	EPI861454	Institut Pasteur	Institut Pasteur	NA
A/Paris/358/2007	EPI535422	?	Institut Pasteur	NA
A/Paris/76/2016	EPI718618	Institut Pasteur	Institut Pasteur	NA
A/Paris/89/2010	EPI535593	?	Institut Pasteur	NA
A/Paris/965/2009	EPI535454	?	Institut Pasteur	NA
A/Parma/353/2019	EPI1582680	Istituto Superiore Di Sanità	Crick Worldwide Influenza Centre	NA
A/Pavia/128/2012	EPI395961	?	Other Database Import	NA
A/Pavia/145/2013	EPI505254	Istituto Superiore Di Sanità	National Institute For Medical Research	NA
A/Pavia/158/2012	EPI392310	Istituto Superiore Di Sanità	National Institute For Medical Research	NA
A/PaysDeLoire/1029/2017	EPI957734	?	Institut Pasteur	NA
A/PaysDeLoire/1045/2017	EPI957771	?	Institut Pasteur	NA
A/Peloponnese/4043/2010	EPI301369	Hellenic Pasteur Institute	National Institute For Medical Research	NA
A/PeloponneseGR/4043/2010	EPI755705	Hellenic Pasteur Institute	Hellenic Pasteur Institute	NA
A/Pelotas/LACENRS-1787/2015	EPI996387	?	Other Database Import	NA
A/Pennsylvania/10/2010	EPI291573	Pennsylvania Department of Health	Centers for Disease Control and Prevention	NA
A/Pennsylvania/10/2015	EPI578405	Upmc Clb Dept of Microbiology	Centers for Disease Control and Prevention	NA
A/Pennsylvania/1016/2019	EPI1597294	Pennsylvania Department of Health	Centers for Disease Control and Prevention	NA
A/Pennsylvania/1017/2019	EPI1618975	Pennsylvania Department of Health	Centers for Disease Control and Prevention	NA
A/Pennsylvania/11/2010	EPI295088	Pennsylvania Department of Health	Centers for Disease Control and Prevention	NA
A/Pennsylvania/12/2010	EPI295091	Pennsylvania Department of Health	Centers for Disease Control and Prevention	NA
A/Pennsylvania/12/2011	EPI346466	Pennsylvania Department of Health	Centers for Disease Control and Prevention	NA
A/Pennsylvania/12/2013	EPI492744	Pennsylvania Department of Health	Centers for Disease Control and Prevention	NA
A/Pennsylvania/12/2014	EPI515598	Pennsylvania Department of Health	Centers for Disease Control and Prevention	NA
A/Pennsylvania/129/2018	EPI1321079	Pennsylvania Department of Health	Centers for Disease Control and Prevention	NA
A/Pennsylvania/13/2008	EPI175261	?	Centers for Disease Control and Prevention	NA
A/Pennsylvania/13/2011	EPI341606	Pennsylvania Department of Health	Centers for Disease Control and Prevention	NA
A/Pennsylvania/15/2010	EPI295246	Pennsylvania Department of Health	Centers for Disease Control and Prevention	NA
A/Pennsylvania/15/2011	EPI347532	Pennsylvania Department of Health	Centers for Disease Control and Prevention	NA
A/Pennsylvania/15/2017	EPI964776	Pennsylvania Department of Health	Centers for Disease Control and Prevention	NA
A/Pennsylvania/16/2012	EPI394798	Pennsylvania Department of Health	Centers for Disease Control and Prevention	NA
A/Pennsylvania/17/2011	EPI352220	Pennsylvania Department of Health	Centers for Disease Control and Prevention	NA
A/Pennsylvania/18/2012	EPI397359	Pennsylvania Department of Health	Centers for Disease Control and Prevention	NA
A/Pennsylvania/2/2009	EPI185909	Pennsylvania Department of Health	Centers for Disease Control and Prevention	NA
A/Pennsylvania/2/2010	EPI254609	Pennsylvania Department of Health	Centers for Disease Control and Prevention	NA
A/Pennsylvania/2/2015	EPI564210	Pennsylvania Department of Health	Centers for Disease Control and Prevention	NA
A/Pennsylvania/2/2018	EPI1163555	Pennsylvania Department of Health	Centers for Disease Control and Prevention	NA
A/Pennsylvania/20/2012	EPI404937	Pennsylvania Department of Health	Centers for Disease Control and Prevention	NA
A/Pennsylvania/21/2012	EPI407117	Pennsylvania Department of Health	Centers for Disease Control and Prevention	NA
A/Pennsylvania/22/2010	EPI301129	Pennsylvania Department of Health	Centers for Disease Control and Prevention	NA
A/Pennsylvania/22/2014	EPI516681	Upmc Clb Dept of Microbiology	Centers for Disease Control and Prevention	NA
A/Pennsylvania/24/2009	EPI232504	Pennsylvania Department of Health	Centers for Disease Control and Prevention	NA
A/Pennsylvania/257/2017	EPI1074340	Pennsylvania Department of Health	Centers for Disease Control and Prevention	NA
A/Pennsylvania/258/2017	EPI1060074	Pennsylvania Department of Health	Centers for Disease Control and Prevention	NA
A/Pennsylvania/259/2017	EPI1060082	Pennsylvania Department of Health	Centers for Disease Control and Prevention	NA
A/Pennsylvania/26/2014	EPI531701	Upmc Clb Dept of Microbiology	Centers for Disease Control and Prevention	NA
A/Pennsylvania/260/2017	EPI1060090	Pennsylvania Department of Health	Centers for Disease Control and Prevention	NA
A/Pennsylvania/261/2017	EPI1075853	Pennsylvania Department of Health	Centers for Disease Control and Prevention	NA
A/Pennsylvania/262/2017	EPI1075845	Pennsylvania Department of Health	Centers for Disease Control and Prevention	NA
A/Pennsylvania/265/2017	EPI1105168	Pennsylvania Department of Health	Centers for Disease Control and Prevention	NA
A/Pennsylvania/269/2017	EPI1131249	Pennsylvania Department of Health	Centers for Disease Control and Prevention	NA
A/Pennsylvania/27/2014	EPI526034	Pennsylvania Department of Health	Centers for Disease Control and Prevention	NA
A/Pennsylvania/271/2017	EPI1131257	Pennsylvania Department of Health	Centers for Disease Control and Prevention	NA
A/Pennsylvania/28/2014	EPI1107884	Pennsylvania Department of Health	Centers for Disease Control and Prevention	NA
A/Pennsylvania/3/2011	EPI316161	Pennsylvania Department of Health	Centers for Disease Control and Prevention	NA
A/Pennsylvania/3/2013	EPI439447	Pennsylvania Department of Health	Centers for Disease Control and Prevention	NA
A/Pennsylvania/3/2015	EPI575540	Pennsylvania Department of Health	Centers for Disease Control and Prevention	NA
A/Pennsylvania/3/2016	EPI727462	Upmc Clb Dept of Microbiology	Centers for Disease Control and Prevention	NA
A/Pennsylvania/3/2018	EPI1163548	Pennsylvania Department of Health	Centers for Disease Control and Prevention	NA
A/Pennsylvania/33/2013	EPI499380	Pennsylvania Department of Health	Centers for Disease Control and Prevention	NA
A/Pennsylvania/33/2015	EPI709369	Pennsylvania Department of Health	Centers for Disease Control and Prevention	NA
A/Pennsylvania/34/2015	EPI695769	Pennsylvania Department of Health	Centers for Disease Control and Prevention	NA
A/Pennsylvania/36/2015	EPI671296	Pennsylvania Department of Health	Centers for Disease Control and Prevention	NA
A/Pennsylvania/4/2007	EPI134044	?	Centers for Disease Control and Prevention	NA
A/Pennsylvania/4/2012	EPI358009	Pennsylvania Department of Health	Centers for Disease Control and Prevention	NA
A/Pennsylvania/40/2013	EPI503905	Pennsylvania Department of Health	Centers for Disease Control and Prevention	NA
A/Pennsylvania/40/2014	EPI544483	Pennsylvania Department of Health	Centers for Disease Control and Prevention	NA
A/Pennsylvania/40/2015	EPI686007	Pennsylvania Department of Health	Centers for Disease Control and Prevention	NA
A/Pennsylvania/41/2010	EPI302264	Pennsylvania Department of Health	Centers for Disease Control and Prevention	NA
A/Pennsylvania/41/2016	EPI752594	Upmc Clb Dept of Microbiology	Centers for Disease Control and Prevention	NA
A/Pennsylvania/42/2010	EPI342238	Pennsylvania Department of Health	Centers for Disease Control and Prevention	NA
A/Pennsylvania/42/2014	EPI545685	Pennsylvania Department of Health	Centers for Disease Control and Prevention	NA
A/Pennsylvania/43/2010	EPI342246	Pennsylvania Department of Health	Centers for Disease Control and Prevention	NA
A/Pennsylvania/43/2014	EPI545678	Pennsylvania Department of Health	Centers for Disease Control and Prevention	NA
A/Pennsylvania/44/2014	EPI545756	Pennsylvania Department of Health	Centers for Disease Control and Prevention	NA
A/Pennsylvania/44/2015	EPI693678	Pennsylvania Department of Health	Centers for Disease Control and Prevention	NA
A/Pennsylvania/44/2018	EPI1166640	Pennsylvania Department of Health	Centers for Disease Control and Prevention	NA
A/Pennsylvania/45/2014	EPI545701	Pennsylvania Department of Health	Centers for Disease Control and Prevention	NA
A/Pennsylvania/45/2015	EPI693686	Pennsylvania Department of Health	Centers for Disease Control and Prevention	NA
A/Pennsylvania/46/2015	EPI1743849	Pennsylvania Department of Health	Centers for Disease Control and Prevention	NA
A/Pennsylvania/49/2014	EPI556285	Upmc Clb Dept of Microbiology	Centers for Disease Control and Prevention	NA
A/Pennsylvania/5/2007	EPI126025	?	Centers for Disease Control and Prevention	NA
A/Pennsylvania/5/2009	EPI185911	Pennsylvania Department of Health	Centers for Disease Control and Prevention	NA
A/Pennsylvania/5/2010	EPI270334	Pennsylvania Department of Health	Centers for Disease Control and Prevention	NA
A/Pennsylvania/5/2011	EPI326321	Pennsylvania Department of Health	Centers for Disease Control and Prevention	NA
A/Pennsylvania/5/2012	EPI360944	Pennsylvania Department of Health	Centers for Disease Control and Prevention	NA
A/Pennsylvania/50/2015	EPI686274	Pennsylvania Department of Health	Centers for Disease Control and Prevention	NA
A/Pennsylvania/506/2018	EPI1327698	Pennsylvania Department of Health	Centers for Disease Control and Prevention	NA
A/Pennsylvania/51/2014	EPI564789	Pennsylvania Department of Health	Centers for Disease Control and Prevention	NA
A/Pennsylvania/52/2015	EPI709159	Pennsylvania Department of Health	Centers for Disease Control and Prevention	NA
A/Pennsylvania/522/2018	EPI1363121	Pennsylvania Department of Health	Centers for Disease Control and Prevention	NA
A/Pennsylvania/523/2018	EPI1362187	Pennsylvania Department of Health	Centers for Disease Control and Prevention	NA
A/Pennsylvania/524/2018	EPI1362194	Pennsylvania Department of Health	Centers for Disease Control and Prevention	NA
A/Pennsylvania/527/2019	EPI1381680	Pennsylvania Department of Health	Centers for Disease Control and Prevention	NA
A/Pennsylvania/528/2019	EPI1381688	Pennsylvania Department of Health	Centers for Disease Control and Prevention	NA
A/Pennsylvania/58/2014	EPI562070	Upmc Clb Dept of Microbiology	Centers for Disease Control and Prevention	NA
A/Pennsylvania/59/2014	EPI562068	Upmc Clb Dept of Microbiology	Centers for Disease Control and Prevention	NA
A/Pennsylvania/6/2011	EPI316163	Pennsylvania Department of Health	Centers for Disease Control and Prevention	NA
A/Pennsylvania/6/2017	EPI959915	Pennsylvania Department of Health	Centers for Disease Control and Prevention	NA
A/Pennsylvania/60/2014	EPI1365733	Pennsylvania Department of Health	Centers for Disease Control and Prevention	NA
A/Pennsylvania/62/2016	EPI787059	Upmc Clb Dept of Microbiology	Centers for Disease Control and Prevention	NA
A/Pennsylvania/65/2016	EPI767366	Pennsylvania Department of Health	Centers for Disease Control and Prevention	NA
A/Pennsylvania/7/2012	EPI371965	Pennsylvania Department of Health	Centers for Disease Control and Prevention	NA
A/Pennsylvania/7/2017	EPI959923	Pennsylvania Department of Health	Centers for Disease Control and Prevention	NA
A/Pennsylvania/70/2016	EPI775775	Pennsylvania Department of Health	Centers for Disease Control and Prevention	NA
A/Pennsylvania/72/2016	EPI814141	Pennsylvania Department of Health	Centers for Disease Control and Prevention	NA
A/Pennsylvania/73/2016	EPI824901	Pennsylvania Department of Health	Centers for Disease Control and Prevention	NA
A/Pennsylvania/74/2016	EPI814149	Pennsylvania Department of Health	Centers for Disease Control and Prevention	NA
A/Pennsylvania/78/2018	EPI1245371	Pennsylvania Department of Health	Centers for Disease Control and Prevention	NA
A/Pennsylvania/79/2018	EPI1245473	Pennsylvania Department of Health	Centers for Disease Control and Prevention	NA
A/Pennsylvania/8/2010	EPI279966	Pennsylvania Department of Health	Centers for Disease Control and Prevention	NA
A/Pennsylvania/8/2013	EPI486419	Pennsylvania Department of Health	Centers for Disease Control and Prevention	NA
A/Pennsylvania/8/2016	EPI715587	Pennsylvania Department of Health	Centers for Disease Control and Prevention	NA
A/Pennsylvania/86/2016	EPI841313	Pennsylvania Department of Health	Centers for Disease Control and Prevention	NA
A/Pennsylvania/866/2019	EPI1439862	Pennsylvania Department of Health	Centers for Disease Control and Prevention	NA
A/Pennsylvania/87/2016	EPI857070	Pennsylvania Department of Health	Centers for Disease Control and Prevention	NA
A/Pennsylvania/871/2019	EPI1482623	Pennsylvania Department of Health	Centers for Disease Control and Prevention	NA
A/Pennsylvania/88/2016	EPI857093	Pennsylvania Department of Health	Centers for Disease Control and Prevention	NA
A/Pennsylvania/89/2016	EPI857109	Pennsylvania Department of Health	Centers for Disease Control and Prevention	NA
A/Pennsylvania/9/2010	EPI291570	Pennsylvania Department of Health	Centers for Disease Control and Prevention	NA
A/Pennsylvania/9/2012	EPI376526	Centers for Disease Control and Prevention	Centers for Disease Control and Prevention	NA
A/Pennsylvania/9/2015	EPI1506414	Upmc Clb Dept of Microbiology	Centers for Disease Control and Prevention	NA
A/Pennsylvania/90/2016	EPI868550	Pennsylvania Department of Health	Centers for Disease Control and Prevention	NA
A/Pennsylvania/92/2016	EPI1056561	Pennsylvania Department of Health	Centers for Disease Control and Prevention	NA
A/Pennsylvania/93/2016	EPI868558	Pennsylvania Department of Health	Centers for Disease Control and Prevention	NA
A/Pennsylvania/95/2016	EPI868566	Pennsylvania Department of Health	Centers for Disease Control and Prevention	NA
A/Pennsylvania/96/2016	EPI868574	Pennsylvania Department of Health	Centers for Disease Control and Prevention	NA
A/Pennsylvania/97/2016	EPI868582	Pennsylvania Department of Health	Centers for Disease Control and Prevention	NA
A/Pennsylvania/98/2016	EPI868590	Pennsylvania Department of Health	Centers for Disease Control and Prevention	NA
A/Pennsylvania/CHOP10/2012	EPI533145	?	Other Database Import	NA
A/Pennsylvania/CHOP2/2013	EPI533119	?	Other Database Import	NA
A/Pennsylvania/CHOP5/2013	EPI533122	?	Other Database Import	NA
A/Pennsylvania/CHOP6/2013	EPI533123	?	Other Database Import	NA
A/Pennsylvania/CHOP7/2013	EPI533142	?	Other Database Import	NA
A/Pennsylvania/CHOP8/2013	EPI533143	?	Other Database Import	NA
A/Pennsylvania/CHOP9/2013	EPI533126	?	Other Database Import	NA
A/Pennsylvania/PIT02/2008	EPI165507	?	Other Database Import	NA
A/Pennsylvania/PIT04/2008	EPI171302	?	Other Database Import	NA
A/Pennsylvania/PIT05/2008	EPI165611	?	Other Database Import	NA
A/Pennsylvania/PIT06/2008	EPI165515	?	Other Database Import	NA
A/Pennsylvania/PIT08/2008	EPI165523	?	Other Database Import	NA
A/Pennsylvania/PIT12/2008	EPI165619	?	Other Database Import	NA
A/Pennsylvania/PIT20/2008	EPI165627	?	Other Database Import	NA
A/Pennsylvania/PIT22/2008	EPI165531	?	Other Database Import	NA
A/Pennsylvania/PIT25/2008	EPI165635	?	Other Database Import	NA
A/Pennsylvania/PIT34/2008	EPI220132	?	Other Database Import	NA
A/Pennsylvania/PIT37/2008	EPI176063	?	Other Database Import	NA
A/Pennsylvania/PIT39/2008	EPI176071	?	Other Database Import	NA
A/Penza/55/2008	EPI387587	?	Other Database Import	NA
A/Pernambuco/120453/2012	EPI459887	?	Other Database Import	NA
A/Pernambuco/120916/2012	EPI459894	?	Other Database Import	NA
A/Pernambuco/120917/2012	EPI459895	?	Other Database Import	NA
A/Pernambuco/121392/2012	EPI459904	?	Other Database Import	NA
A/Pernambuco/130224-IEC/2014	EPI550585	?	Other Database Import	NA
A/Pernambuco/130615-IEC/2014	EPI550574	?	Other Database Import	NA
A/Pernambuco/135596-IEC/2015	EPI679556	National Influenza Center	Centers for Disease Control and Prevention	NA
A/Pernambuco/135597-IEC/2015	EPI679564	National Influenza Center	Centers for Disease Control and Prevention	NA
A/Pernambuco/145843-IEC/2017	EPI1048429	National Influenza Center	Centers for Disease Control and Prevention	NA
A/Pernambuco/151608-IEC/2018	EPI1305025	Evandro Chagas Institute	Evandro Chagas Institute	NA
A/Perth/1/2002	EPI1926866	Pathwest Qe Ii Medical Centre	WHO Collaborating Centre For Reference and Research On Influenza	NA
A/Perth/1/2003	EPI1447506	Pathwest Qe Ii Medical Centre	WHO Collaborating Centre For Reference and Research On Influenza	NA
A/Perth/1/2004	EPI1937931	Pathwest Qe Ii Medical Centre	WHO Collaborating Centre For Reference and Research On Influenza	NA
A/Perth/10/2000	EPI1923292	Pathwest Qe Ii Medical Centre	WHO Collaborating Centre For Reference and Research On Influenza	NA
A/Perth/10/2010	EPI276905	Pathwest Qe Ii Medical Centre	WHO Collaborating Centre For Reference and Research On Influenza	NA
A/Perth/1024/2018	EPI1312253	Institute of Medical and Veterinary Science (imvs)	WHO Collaborating Centre For Reference and Research On Influenza	NA
A/Perth/1029/2018	EPI1328662	Institute of Medical and Veterinary Science (imvs)	WHO Collaborating Centre For Reference and Research On Influenza	NA
A/Perth/1036/2018	EPI1328356	Institute of Medical and Veterinary Science (imvs)	WHO Collaborating Centre For Reference and Research On Influenza	NA
A/Perth/104/2015	EPI675932	Pathwest Qe Ii Medical Centre	WHO Collaborating Centre For Reference and Research On Influenza	NA
A/Perth/1053/2014	EPI562289	Pathwest Qe Ii Medical Centre	WHO Collaborating Centre For Reference and Research On Influenza	NA
A/Perth/107/2009	EPI228264	Pathwest Qe Ii Medical Centre	WHO Collaborating Centre For Reference and Research On Influenza	NA
A/Perth/109/2016	EPI919443	Pathwest Qe Ii Medical Centre	WHO Collaborating Centre For Reference and Research On Influenza	NA
A/Perth/11/1997	EPI1919366	Pathwest Qe Ii Medical Centre	WHO Collaborating Centre For Reference and Research On Influenza	NA
A/Perth/110/2003	EPI1447509	Pathwest Qe Ii Medical Centre	WHO Collaborating Centre For Reference and Research On Influenza	NA
A/Perth/110/2013	EPI629784	Pathwest Qe Ii Medical Centre	WHO Collaborating Centre For Reference and Research On Influenza	NA
A/Perth/113/2015	EPI675935	Pathwest Qe Ii Medical Centre	WHO Collaborating Centre For Reference and Research On Influenza	NA
A/Perth/12/1997	EPI1919368	Pathwest Qe Ii Medical Centre	WHO Collaborating Centre For Reference and Research On Influenza	NA
A/Perth/12/2008	EPI2040955	Pathwest Qe Ii Medical Centre	WHO Collaborating Centre For Reference and Research On Influenza	NA
A/Perth/13/1997	EPI1919370	Pathwest Qe Ii Medical Centre	WHO Collaborating Centre For Reference and Research On Influenza	NA
A/Perth/14/1997	EPI1885252	Pathwest Qe Ii Medical Centre	WHO Collaborating Centre For Reference and Research On Influenza	NA
A/Perth/15/2007	EPI1445712	Pathwest Qe Ii Medical Centre	WHO Collaborating Centre For Reference and Research On Influenza	NA
A/Perth/15/2015	EPI636132	Pathwest Qe Ii Medical Centre	WHO Collaborating Centre For Reference and Research On Influenza	NA
A/Perth/151/2018	EPI1336506	Pathwest Qe Ii Medical Centre	WHO Collaborating Centre For Reference and Research On Influenza	NA
A/Perth/155/2018	EPI1359094	Pathwest Qe Ii Medical Centre	WHO Collaborating Centre For Reference and Research On Influenza	NA
A/Perth/16/2009	EPI182942	Pathwest Qe Ii Medical Centre	WHO Collaborating Centre For Reference and Research On Influenza	NA
A/Perth/160/2009	EPI228243	Pathwest Qe Ii Medical Centre	WHO Collaborating Centre For Reference and Research On Influenza	NA
A/Perth/164/2011	EPI629788	Pathwest Qe Ii Medical Centre	WHO Collaborating Centre For Reference and Research On Influenza	NA
A/Perth/164/2013	EPI491511	Pathwest Qe Ii Medical Centre	WHO Collaborating Centre For Reference and Research On Influenza	NA
A/Perth/20/2019	EPI1669898	Pathwest Qe Ii Medical Centre	WHO Collaborating Centre For Reference and Research On Influenza	NA
A/Perth/200/2002	EPI1926869	Princess Margaret Hospital For Children	WHO Collaborating Centre For Reference and Research On Influenza	NA
A/Perth/201A/1998	EPI1885170	Pathwest Qe Ii Medical Centre	WHO Collaborating Centre For Reference and Research On Influenza	NA
A/Perth/201B/1998	EPI1885173	Pathwest Qe Ii Medical Centre	WHO Collaborating Centre For Reference and Research On Influenza	NA
A/Perth/201C/1998	EPI1885176	Pathwest Qe Ii Medical Centre	WHO Collaborating Centre For Reference and Research On Influenza	NA
A/Perth/201D/1998	EPI1885179	Pathwest Qe Ii Medical Centre	WHO Collaborating Centre For Reference and Research On Influenza	NA
A/Perth/201G/1998	EPI1885184	Pathwest Qe Ii Medical Centre	WHO Collaborating Centre For Reference and Research On Influenza	NA
A/Perth/201H/1998	EPI1885187	Pathwest Qe Ii Medical Centre	WHO Collaborating Centre For Reference and Research On Influenza	NA
A/Perth/201I/1998	EPI1885190	Pathwest Qe Ii Medical Centre	WHO Collaborating Centre For Reference and Research On Influenza	NA
A/Perth/201K/1998	EPI1885234	Pathwest Qe Ii Medical Centre	WHO Collaborating Centre For Reference and Research On Influenza	NA
A/Perth/201L/1998	EPI1885231	Pathwest Qe Ii Medical Centre	WHO Collaborating Centre For Reference and Research On Influenza	NA
A/Perth/201M/1998	EPI1885237	Pathwest Qe Ii Medical Centre	WHO Collaborating Centre For Reference and Research On Influenza	NA
A/Perth/21/2007	EPI1445714	Pathwest Qe Ii Medical Centre	WHO Collaborating Centre For Reference and Research On Influenza	NA
A/Perth/213/2000	EPI1919375	Princess Margaret Hospital For Children	Other Database Import	NA
A/Perth/22/2016	EPI836839	Pathwest Qe Ii Medical Centre	WHO Collaborating Centre For Reference and Research On Influenza	NA
A/Perth/232/2011	EPI629797	Pathwest Qe Ii Medical Centre	WHO Collaborating Centre For Reference and Research On Influenza	NA
A/Perth/247/2013	EPI629799	Pathwest Qe Ii Medical Centre	WHO Collaborating Centre For Reference and Research On Influenza	NA
A/Perth/250/2008	EPI2040958	Pathwest Qe Ii Medical Centre	WHO Collaborating Centre For Reference and Research On Influenza	NA
A/Perth/258/2013	EPI526756	Pathwest Qe Ii Medical Centre	WHO Collaborating Centre For Reference and Research On Influenza	NA
A/Perth/262/2001	EPI1923064	Princess Margaret Hospital For Children	WHO Collaborating Centre For Reference and Research On Influenza	NA
A/Perth/28/2011	EPI331503	Pathwest Qe Ii Medical Centre	WHO Collaborating Centre For Reference and Research On Influenza	NA
A/Perth/288/2012	EPI417263	Pathwest Qe Ii Medical Centre	WHO Collaborating Centre For Reference and Research On Influenza	NA
A/Perth/296/2012	EPI434622	Pathwest Qe Ii Medical Centre	WHO Collaborating Centre For Reference and Research On Influenza	NA
A/Perth/30/2006	EPI1989953	Pathwest Qe Ii Medical Centre	WHO Collaborating Centre For Reference and Research On Influenza	NA
A/Perth/303/2003	EPI1447513	Princess Margaret Hospital For Children	WHO Collaborating Centre For Reference and Research On Influenza	NA
A/Perth/305/2011	EPI370131	Pathwest Qe Ii Medical Centre	WHO Collaborating Centre For Reference and Research On Influenza	NA
A/Perth/315/2011	EPI629805	Pathwest Qe Ii Medical Centre	WHO Collaborating Centre For Reference and Research On Influenza	NA
A/Perth/317/2011	EPI370134	Pathwest Qe Ii Medical Centre	WHO Collaborating Centre For Reference and Research On Influenza	NA
A/Perth/317/2017	EPI1153079	Pathwest Qe Ii Medical Centre	WHO Collaborating Centre For Reference and Research On Influenza	NA
A/Perth/324/2009	EPI228301	Pathwest Qe Ii Medical Centre	WHO Collaborating Centre For Reference and Research On Influenza	NA
A/Perth/327/2011	EPI629807	Pathwest Qe Ii Medical Centre	WHO Collaborating Centre For Reference and Research On Influenza	NA
A/Perth/35/2004	EPI1937935	Pathwest Qe Ii Medical Centre	Other Database Import	NA
A/Perth/36/2005	EPI1989390	Pathwest Qe Ii Medical Centre	Other Database Import	NA
A/Perth/39/2006	EPI1989957	Pathwest Qe Ii Medical Centre	WHO Collaborating Centre For Reference and Research On Influenza	NA
A/Perth/39/2015	EPI636137	Pathwest Qe Ii Medical Centre	WHO Collaborating Centre For Reference and Research On Influenza	NA
A/Perth/41/2012	EPI379446	Pathwest Qe Ii Medical Centre	WHO Collaborating Centre For Reference and Research On Influenza	NA
A/Perth/45/2004	EPI1937937	Pathwest Qe Ii Medical Centre	WHO Collaborating Centre For Reference and Research On Influenza	NA
A/Perth/48/2015	EPI675552	Pathwest Qe Ii Medical Centre	WHO Collaborating Centre For Reference and Research On Influenza	NA
A/Perth/49/2002	EPI1926874	Pathwest Qe Ii Medical Centre	WHO Collaborating Centre For Reference and Research On Influenza	NA
A/Perth/5/2003	EPI1447516	Pathwest Qe Ii Medical Centre	WHO Collaborating Centre For Reference and Research On Influenza	NA
A/Perth/501/2010	EPI279197	Princess Margaret Hospital For Children	WHO Collaborating Centre For Reference and Research On Influenza	NA
A/Perth/508/2013	EPI491225	Princess Margaret Hospital For Children	WHO Collaborating Centre For Reference and Research On Influenza	NA
A/Perth/509/2013	EPI526682	Princess Margaret Hospital For Children	WHO Collaborating Centre For Reference and Research On Influenza	NA
A/Perth/510/2013	EPI526676	Princess Margaret Hospital For Children	WHO Collaborating Centre For Reference and Research On Influenza	NA
A/Perth/515/2014	EPI541152	Pathwest Qe Ii Medical Centre	WHO Collaborating Centre For Reference and Research On Influenza	NA
A/Perth/519/2010	EPI279179	Princess Margaret Hospital For Children	WHO Collaborating Centre For Reference and Research On Influenza	NA
A/Perth/522/2014	EPI541144	Pathwest Qe Ii Medical Centre	WHO Collaborating Centre For Reference and Research On Influenza	NA
A/Perth/526/2014	EPI541126	Pathwest Qe Ii Medical Centre	WHO Collaborating Centre For Reference and Research On Influenza	NA
A/Perth/56/2010	EPI294178	Pathwest Qe Ii Medical Centre	WHO Collaborating Centre For Reference and Research On Influenza	NA
A/Perth/59/2013	EPI491538	Pathwest Qe Ii Medical Centre	WHO Collaborating Centre For Reference and Research On Influenza	NA
A/Perth/6/1997	EPI1919383	Pathwest Qe Ii Medical Centre	WHO Collaborating Centre For Reference and Research On Influenza	NA
A/Perth/60/2013	EPI491234	Pathwest Qe Ii Medical Centre	WHO Collaborating Centre For Reference and Research On Influenza	NA
A/Perth/673/2009	EPI269926	Pathwest Qe Ii Medical Centre	WHO Collaborating Centre For Reference and Research On Influenza	NA
A/Perth/7/2011	EPI331500	Pathwest Qe Ii Medical Centre	WHO Collaborating Centre For Reference and Research On Influenza	NA
A/Perth/78/2015	EPI675920	Pathwest Qe Ii Medical Centre	WHO Collaborating Centre For Reference and Research On Influenza	NA
A/Perth/8/1997	EPI1919385	Pathwest Qe Ii Medical Centre	WHO Collaborating Centre For Reference and Research On Influenza	NA
A/Perth/82/2003	EPI1447518	Pathwest Qe Ii Medical Centre	WHO Collaborating Centre For Reference and Research On Influenza	NA
A/Perth/86/2011	EPI346358	Pathwest Qe Ii Medical Centre	WHO Collaborating Centre For Reference and Research On Influenza	NA
A/Perth/87/2015	EPI676303	Pathwest Qe Ii Medical Centre	WHO Collaborating Centre For Reference and Research On Influenza	NA
A/Perth/89/2015	EPI676306	Pathwest Qe Ii Medical Centre	WHO Collaborating Centre For Reference and Research On Influenza	NA
A/Perth/9/2000	EPI1923299	Pathwest Qe Ii Medical Centre	WHO Collaborating Centre For Reference and Research On Influenza	NA
A/Perth/900/2007	EPI1445896	Pathwest Qe Ii Medical Centre	WHO Collaborating Centre For Reference and Research On Influenza	NA
A/Perth/901/2007	EPI1445719	Pathwest Qe Ii Medical Centre	WHO Collaborating Centre For Reference and Research On Influenza	NA
A/Perth/902/2007	EPI1445903	Pathwest Qe Ii Medical Centre	WHO Collaborating Centre For Reference and Research On Influenza	NA
A/Perth/903/2007	EPI1445904	Pathwest Qe Ii Medical Centre	WHO Collaborating Centre For Reference and Research On Influenza	NA
A/Perth/904/2007	EPI1445721	Pathwest Qe Ii Medical Centre	WHO Collaborating Centre For Reference and Research On Influenza	NA
A/Perth/94/2015	EPI676315	Pathwest Qe Ii Medical Centre	WHO Collaborating Centre For Reference and Research On Influenza	NA
A/Perth/98/2013	EPI526684	Pathwest Qe Ii Medical Centre	WHO Collaborating Centre For Reference and Research On Influenza	NA
A/Peru/1026/2012	EPI401742	U.S. Namru 6	Centers for Disease Control and Prevention	NA
A/Peru/114/2013	EPI459783	U.S. Namru 6	Centers for Disease Control and Prevention	NA
A/Peru/1216/2016	EPI861949	U.S. Namru 6	Centers for Disease Control and Prevention	NA
A/Peru/128/2006	EPI155797	?	Centers for Disease Control and Prevention	NA
A/Peru/13/2014	EPI539167	U.S. Namru 6	Centers for Disease Control and Prevention	NA
A/Peru/1339/2012	EPI396161	Namru 6	Centers for Disease Control and Prevention	NA
A/Peru/140/2013	EPI467398	U.S. Namru 6	Centers for Disease Control and Prevention	NA
A/Peru/17/2014	EPI539172	U.S. Namru 6	Centers for Disease Control and Prevention	NA
A/Peru/2716/2016	EPI861988	U.S. Namru 6	Centers for Disease Control and Prevention	NA
A/Peru/3216/2016	EPI861996	U.S. Namru 6	Centers for Disease Control and Prevention	NA
A/Peru/3355/2006	EPI155799	?	Centers for Disease Control and Prevention	NA
A/Peru/34/2015	EPI631700	U.S. Namru 6	Centers for Disease Control and Prevention	NA
A/Peru/3519/2019	EPI1641272	Laboratorio De Referencia Nacional Virus Respiratorios, Instituto Nacional De Salud	Centers for Disease Control and Prevention	NA
A/Peru/39/2015	EPI629596	U.S. Namru 6	Centers for Disease Control and Prevention	NA
A/Peru/3916/2016	EPI827173	U.S. Namru 6	Centers for Disease Control and Prevention	NA
A/Peru/4010/2010	EPI316166	U.S. Namru 6	Centers for Disease Control and Prevention	NA
A/Peru/4619/2019	EPI1618294	Laboratorio De Referencia Nacional Virus Respiratorios, Instituto Nacional De Salud	Centers for Disease Control and Prevention	NA
A/Peru/5019/2019	EPI1597326	Laboratorio De Referencia Nacional Virus Respiratorios, Instituto Nacional De Salud	Centers for Disease Control and Prevention	NA
A/Peru/5116/2016	EPI814372	U.S. Namru 6	Centers for Disease Control and Prevention	NA
A/Peru/55/2013	EPI459780	U.S. Namru 6	Centers for Disease Control and Prevention	NA
A/Peru/5790/2015	EPI675104	U.S. Namru 6	Centers for Disease Control and Prevention	NA
A/Peru/6019/2019	EPI1643037	Laboratorio De Referencia Nacional Virus Respiratorios, Instituto Nacional De Salud	Centers for Disease Control and Prevention	NA
A/Peru/61016/2016	EPI861980	U.S. Namru 6	Centers for Disease Control and Prevention	NA
A/Peru/6116/2016	EPI814364	U.S. Namru 6	Centers for Disease Control and Prevention	NA
A/Peru/68/2015	EPI679577	U.S. Namru 6	Centers for Disease Control and Prevention	NA
A/Peru/69/2015	EPI679584	U.S. Namru 6	Centers for Disease Control and Prevention	NA
A/Peru/6915/2015	EPI675117	U.S. Namru 6	Centers for Disease Control and Prevention	NA
A/Peru/71/2015	EPI695553	U.S. Namru 6	Centers for Disease Control and Prevention	NA
A/Peru/7111/2011	EPI335939	U.S. Namru 6	Centers for Disease Control and Prevention	NA
A/Peru/72/2015	EPI695561	U.S. Namru 6	Centers for Disease Control and Prevention	NA
A/Peru/7519/2019	EPI1602253	Laboratorio De Referencia Nacional Virus Respiratorios, Instituto Nacional De Salud	Centers for Disease Control and Prevention	NA
A/Peru/769818/2018	EPI1408818	U.S. Namru 6	Centers for Disease Control and Prevention	NA
A/Peru/8116/2016	EPI861965	U.S. Namru 6	Centers for Disease Control and Prevention	NA
A/Peru/8307/2007	EPI156023	?	Centers for Disease Control and Prevention	NA
A/Peru/8316/2016	EPI861972	U.S. Namru 6	Centers for Disease Control and Prevention	NA
A/Peru/8410/2010	EPI316172	U.S. Namru 6	Centers for Disease Control and Prevention	NA
A/Peru/9016/2016	EPI814380	U.S. Namru 6	Centers for Disease Control and Prevention	NA
A/Peru/PER005/2010	EPI494259	?	Other Database Import	NA
A/Peru/PER006/2011	EPI494266	?	Other Database Import	NA
A/Peru/PER011/2010	EPI494301	?	Other Database Import	NA
A/Peru/PER013/2010	EPI494315	?	Other Database Import	NA
A/Peru/PER014/2011	EPI494322	?	Other Database Import	NA
A/Peru/PER016/2011	EPI494336	?	Other Database Import	NA
A/Peru/PER018/2012	EPI494350	?	Other Database Import	NA
A/Peru/PER023/2010	EPI494385	?	Other Database Import	NA
A/Peru/PER027/2011	EPI494413	?	Other Database Import	NA
A/Peru/PER037/2012	EPI494483	?	Other Database Import	NA
A/Peru/PER041/2011	EPI494511	?	Other Database Import	NA
A/Peru/PER043/2011	EPI494525	?	Other Database Import	NA
A/Peru/PER048/2010	EPI494560	?	Other Database Import	NA
A/Peru/PER049/2011	EPI494567	?	Other Database Import	NA
A/Peru/PER053/2010	EPI494595	?	Other Database Import	NA
A/Peru/PER055/2011	EPI494609	?	Other Database Import	NA
A/Peru/PER061/2011	EPI494651	?	Other Database Import	NA
A/Peru/PER062/2010	EPI494658	?	Other Database Import	NA
A/Peru/PER063/2012	EPI494665	?	Other Database Import	NA
A/Peru/PER066/2011	EPI494686	?	Other Database Import	NA
A/Peru/PER067/2011	EPI494693	?	Other Database Import	NA
A/Peru/PER068/2010	EPI494700	?	Other Database Import	NA
A/Peru/PER069/2011	EPI494707	?	Other Database Import	NA
A/Peru/PER070/2010	EPI494714	?	Other Database Import	NA
A/Peru/PER071/2010	EPI494721	?	Other Database Import	NA
A/Peru/PER072/2012	EPI494728	?	Other Database Import	NA
A/Peru/PER073/2010	EPI494735	?	Other Database Import	NA
A/Peru/PER085/2011	EPI494819	?	Other Database Import	NA
A/Peru/PER087/2011	EPI494833	?	Other Database Import	NA
A/Peru/PER092/2011	EPI494861	?	Other Database Import	NA
A/Peru/PER098/2011	EPI494903	?	Other Database Import	NA
A/Peru/PER099/2012	EPI494910	?	Other Database Import	NA
A/Peru/PER100/2012	EPI494917	?	Other Database Import	NA
A/Peru/PER106/2011	EPI494959	?	Other Database Import	NA
A/Peru/PER108/2012	EPI494973	?	Other Database Import	NA
A/Peru/PER113/2012	EPI495008	?	Other Database Import	NA
A/Peru/PER114/2010	EPI495015	?	Other Database Import	NA
A/Peru/PER117/2012	EPI495036	?	Other Database Import	NA
A/Peru/PER122/2011	EPI495071	?	Other Database Import	NA
A/Peru/PER129/2010	EPI495113	?	Other Database Import	NA
A/Peru/PER134/2011	EPI495148	?	Other Database Import	NA
A/Peru/PER135/2010	EPI495155	?	Other Database Import	NA
A/Peru/PER136/2011	EPI495162	?	Other Database Import	NA
A/Peru/PER144/2012	EPI495218	?	Other Database Import	NA
A/Peru/PER145/2010	EPI495225	?	Other Database Import	NA
A/Peru/PER147/2010	EPI495239	?	Other Database Import	NA
A/Peru/PER151/2011	EPI495267	?	Other Database Import	NA
A/Peru/PER153/2012	EPI495281	?	Other Database Import	NA
A/Peru/PER155/2011	EPI495295	?	Other Database Import	NA
A/Peru/PER156/2012	EPI495302	?	Other Database Import	NA
A/Peru/PER158/2011	EPI495316	?	Other Database Import	NA
A/Peru/PER162/2010	EPI495344	?	Other Database Import	NA
A/Peru/PER164/2010	EPI495358	?	Other Database Import	NA
A/Peru/PER166/2011	EPI495372	?	Other Database Import	NA
A/Peru/PER167/2012	EPI495379	?	Other Database Import	NA
A/Peru/PER168/2010	EPI495386	?	Other Database Import	NA
A/Peru/PER173/2010	EPI495421	?	Other Database Import	NA
A/Peru/PER182/2010	EPI495484	?	Other Database Import	NA
A/Peru/PER187/2011	EPI495668	?	Other Database Import	NA
A/Peru/PER189/2011	EPI495684	?	Other Database Import	NA
A/Peru/PER190/2010	EPI495692	?	Other Database Import	NA
A/Peru/PER197/2011	EPI495867	?	Other Database Import	NA
A/Peru/PER199/2011	EPI496236	?	Other Database Import	NA
A/Peru/PER200/2012	EPI496243	?	Other Database Import	NA
A/Peru/PER205/2011	EPI496279	?	Other Database Import	NA
A/Peru/PER206/2011	EPI496286	?	Other Database Import	NA
A/Peru/PER207/2010	EPI496293	?	Other Database Import	NA
A/Peru/PER208/2010	EPI496300	?	Other Database Import	NA
A/Peru/PER209/2012	EPI496307	?	Other Database Import	NA
A/Peru/PER215/2010	EPI496349	?	Other Database Import	NA
A/Peru/PER216/2012	EPI496356	?	Other Database Import	NA
A/Peru/PER217/2012	EPI496363	?	Other Database Import	NA
A/Peru/PER222/2012	EPI496398	?	Other Database Import	NA
A/Peru/PER224/2010	EPI496419	?	Other Database Import	NA
A/Peru/PER227/2011	EPI496442	?	Other Database Import	NA
A/Peru/PER230/2010	EPI496465	?	Other Database Import	NA
A/Peru/PER232/2012	EPI496479	?	Other Database Import	NA
A/Peru/PER234/2010	EPI496493	?	Other Database Import	NA
A/Peru/PER235/2011	EPI496500	?	Other Database Import	NA
A/Peru/PER237/2010	EPI496514	?	Other Database Import	NA
A/Peru/PER243/2011	EPI496553	?	Other Database Import	NA
A/Peru/PER244/2011	EPI496560	?	Other Database Import	NA
A/Peru/PER247/2011	EPI496581	?	Other Database Import	NA
A/Peru/PER249/2012	EPI493845	?	Other Database Import	NA
A/Peru/PER251/2010	EPI496602	?	Other Database Import	NA
A/Peru/PER258/2010	EPI496625	?	Other Database Import	NA
A/Peru/PER260/2012	EPI496653	?	Other Database Import	NA
A/Peru/PER268/2011	EPI496723	?	Other Database Import	NA
A/Peru/PER272/2010	EPI496750	?	Other Database Import	NA
A/Peru/PER279/2010	EPI496774	?	Other Database Import	NA
A/Peru/PER281/2011	EPI496803	?	Other Database Import	NA
A/Peru/PER285/2010	EPI496833	?	Other Database Import	NA
A/Peru/PER295/2010	EPI496892	?	Other Database Import	NA
A/Peru/PER301/2012	EPI496934	?	Other Database Import	NA
A/Peru/PER302/2011	EPI496942	?	Other Database Import	NA
A/Peru/PER303/2010	EPI496950	?	Other Database Import	NA
A/Peru/PER305/2012	EPI496966	?	Other Database Import	NA
A/Peru/PER306/2010	EPI496973	?	Other Database Import	NA
A/Peru/PER309/2012	EPI496994	?	Other Database Import	NA
A/Peru/PER310/2010	EPI497010	?	Other Database Import	NA
A/Peru/PER313/2012	EPI497031	?	Other Database Import	NA
A/Peru/PER316/2012	EPI497073	?	Other Database Import	NA
A/Peru/PER320/2010	EPI497101	?	Other Database Import	NA
A/Peru/PER321/2010	EPI497108	?	Other Database Import	NA
A/Peru/PER324/2011	EPI497129	?	Other Database Import	NA
A/Peru/PER331/2012	EPI497178	?	Other Database Import	NA
A/Peru/PER333/2011	EPI497194	?	Other Database Import	NA
A/Peru/PER334/2011	EPI497242	?	Other Database Import	NA
A/Peru/PER340/2010	EPI497237	?	Other Database Import	NA
A/Peru/PER343/2011	EPI497270	?	Other Database Import	NA
A/Peru/PER344/2010	EPI497284	?	Other Database Import	NA
A/Peru/PER345/2011	EPI497298	?	Other Database Import	NA
A/Peru/PER346/2011	EPI497312	?	Other Database Import	NA
A/Peru/PER353/2012	EPI497325	?	Other Database Import	NA
A/Peru/PER355/2011	EPI497339	?	Other Database Import	NA
A/Peru/PER356/2012	EPI497350	?	Other Database Import	NA
A/Peru/PER358/2012	EPI497378	?	Other Database Import	NA
A/Peru/PER359/2012	EPI497392	?	Other Database Import	NA
A/Peru/PER362/2011	EPI497366	?	Other Database Import	NA
A/Peru/PER371/2012	EPI497449	?	Other Database Import	NA
A/Peru/PER377/2010	EPI495512	?	Other Database Import	NA
A/Peru/PER378/2011	EPI495520	?	Other Database Import	NA
A/Peru/PER379/2010	EPI495528	?	Other Database Import	NA
A/Peru/PER384/2012	EPI495581	?	Other Database Import	NA
A/Peru/PER389/2012	EPI495718	?	Other Database Import	NA
A/Peru/PER395/2011	EPI495760	?	Other Database Import	NA
A/Perugia/23/2016	EPI773656	Istituto Superiore Di Sanità	Crick Worldwide Influenza Centre	NA
A/Perugia/25/2016	EPI773658	Istituto Superiore Di Sanità	Crick Worldwide Influenza Centre	NA
A/Perugia/44/2012	EPI392314	Istituto Superiore Di Sanità	National Institute For Medical Research	NA
A/Petrozavodsk/1/2012	EPI368922	WHO National Influenza Centre Russian Federation	National Institute For Medical Research	NA
A/Phetchaburi/104/2018	EPI1281504	WHO National Influenza Centre, National Institute of Medical Research (nimr)	WHO Collaborating Centre For Reference and Research On Influenza	NA
A/Phetchaburi/28/2018	EPI1335220	WHO National Influenza Centre, National Institute of Medical Research (nimr)	Centers for Disease Control and Prevention	NA
A/Phetchaburi/389/2016	EPI919407	WHO National Influenza Centre, National Institute of Medical Research (nimr)	WHO Collaborating Centre For Reference and Research On Influenza	NA
A/Philippines/10/2014	EPI551617	Research Institute of Tropical Medicine	WHO Collaborating Centre For Reference and Research On Influenza	NA
A/Philippines/1116/2003	EPI1447520	Research Institute of Tropical Medicine	WHO Collaborating Centre For Reference and Research On Influenza	NA
A/Philippines/1124/2006	EPI1989966	Research Institute of Tropical Medicine	WHO Collaborating Centre For Reference and Research On Influenza	NA
A/Philippines/1197/2011	EPI346259	Research Institute of Tropical Medicine	WHO Collaborating Centre For Reference and Research On Influenza	NA
A/Philippines/12/2013	EPI567282	Research Institute of Tropical Medicine	WHO Collaborating Centre For Reference and Research On Influenza	NA
A/Philippines/13/2016	EPI899259	Research Institute of Tropical Medicine	WHO Collaborating Centre For Reference and Research On Influenza	NA
A/Philippines/14/2013	EPI567285	Research Institute of Tropical Medicine	WHO Collaborating Centre For Reference and Research On Influenza	NA
A/Philippines/15/2012	EPI394273	Research Institute of Tropical Medicine	WHO Collaborating Centre For Reference and Research On Influenza	NA
A/Philippines/15/2019	EPI1740083	Research Institute of Tropical Medicine	WHO Collaborating Centre For Reference and Research On Influenza	NA
A/Philippines/16/2009	EPI182940	Research Institute of Tropical Medicine	WHO Collaborating Centre For Reference and Research On Influenza	NA
A/Philippines/1641/2007	EPI163234	?	Centers for Disease Control and Prevention	NA
A/Philippines/1646/2007	EPI158074	?	Centers for Disease Control and Prevention	NA
A/Philippines/17/2018	EPI1358982	Research Institute of Tropical Medicine	WHO Collaborating Centre For Reference and Research On Influenza	NA
A/Philippines/18/2019	EPI1740091	Research Institute of Tropical Medicine	WHO Collaborating Centre For Reference and Research On Influenza	NA
A/Philippines/2/2015	EPI636140	Research Institute of Tropical Medicine	WHO Collaborating Centre For Reference and Research On Influenza	NA
A/Philippines/2191/2009	EPI232596	Thailand Moph U.S. CDC Collaboration (ieip)	Centers for Disease Control and Prevention	NA
A/Philippines/22/2012	EPI2120415	Research Institute of Tropical Medicine	WHO Collaborating Centre For Reference and Research On Influenza	NA
A/Philippines/23/2012	EPI2120418	Research Institute of Tropical Medicine	WHO Collaborating Centre For Reference and Research On Influenza	NA
A/Philippines/23/2019	EPI1671743	Research Institute of Tropical Medicine	WHO Collaborating Centre For Reference and Research On Influenza	NA
A/Philippines/26/2012	EPI394276	Research Institute of Tropical Medicine	WHO Collaborating Centre For Reference and Research On Influenza	NA
A/Philippines/3/2012	EPI394255	Research Institute of Tropical Medicine	WHO Collaborating Centre For Reference and Research On Influenza	NA
A/Philippines/30/2017	EPI1179535	Research Institute of Tropical Medicine	WHO Collaborating Centre For Reference and Research On Influenza	NA
A/Philippines/334/2018	EPI1266244	Center For Medical Microbiology	Centers for Disease Control and Prevention	NA
A/Philippines/3343/2009	EPI417266	Research Institute of Tropical Medicine	WHO Collaborating Centre For Reference and Research On Influenza	NA
A/Philippines/3803/2008	EPI173241	Research Institute of Tropical Medicine	WHO Collaborating Centre For Reference and Research On Influenza	NA
A/Philippines/3875/2006	EPI2035820	Research Institute of Tropical Medicine	WHO Collaborating Centre For Reference and Research On Influenza	NA
A/Philippines/3881/2006	EPI2035557	Research Institute of Tropical Medicine	WHO Collaborating Centre For Reference and Research On Influenza	NA
A/Philippines/3948/2011	EPI370328	Research Institute of Tropical Medicine	WHO Collaborating Centre For Reference and Research On Influenza	NA
A/Philippines/3967/2008	EPI2040967	Research Institute of Tropical Medicine	WHO Collaborating Centre For Reference and Research On Influenza	NA
A/Philippines/3969/2011	EPI370110	Research Institute of Tropical Medicine	WHO Collaborating Centre For Reference and Research On Influenza	NA
A/Philippines/4/2010	EPI295267	Thailand Moph U.S. CDC Collaboration (ieip)	Centers for Disease Control and Prevention	NA
A/Philippines/464/2018	EPI1266188	Center For Medical Microbiology	Centers for Disease Control and Prevention	NA
A/Philippines/471/2002	EPI1926877	Research Institute of Tropical Medicine	WHO Collaborating Centre For Reference and Research On Influenza	NA
A/Philippines/5/2009	EPI182938	Research Institute of Tropical Medicine	WHO Collaborating Centre For Reference and Research On Influenza	NA
A/Philippines/5/2018	EPI1283285	Research Institute of Tropical Medicine	WHO Collaborating Centre For Reference and Research On Influenza	NA
A/Philippines/5229/2010	EPI302360	Research Institute of Tropical Medicine	WHO Collaborating Centre For Reference and Research On Influenza	NA
A/Philippines/5305/2007	EPI158077	?	Centers for Disease Control and Prevention	NA
A/Philippines/539/2018	EPI1266395	Center For Medical Microbiology	Centers for Disease Control and Prevention	NA
A/Philippines/6/2010	EPI295264	Thailand Moph U.S. CDC Collaboration (ieip)	Centers for Disease Control and Prevention	NA
A/Philippines/6/2014	EPI551620	Research Institute of Tropical Medicine	WHO Collaborating Centre For Reference and Research On Influenza	NA
A/Philippines/625/2005	EPI1989397	Research Institute of Tropical Medicine	Other Database Import	NA
A/Philippines/629/2003	EPI1447523	Research Institute of Tropical Medicine	WHO Collaborating Centre For Reference and Research On Influenza	NA
A/Philippines/7/2017	EPI1044767	Research Institute of Tropical Medicine	WHO Collaborating Centre For Reference and Research On Influenza	NA
A/Philippines/725/2007	EPI1445728	Research Institute of Tropical Medicine	WHO Collaborating Centre For Reference and Research On Influenza	NA
A/Philippines/797/2017	EPI1142517	Center For Medical Microbiology	Centers for Disease Control and Prevention	NA
A/Philippines/825/2003	EPI1447525	Research Institute of Tropical Medicine	Other Database Import	NA
A/Philippines/95/2009	EPI232598	Thailand Moph U.S. CDC Collaboration (ieip)	Centers for Disease Control and Prevention	NA
A/PhraNakhonSiAyutthaya/434/2016	EPI919154	WHO National Influenza Centre, National Institute of Medical Research (nimr)	WHO Collaborating Centre For Reference and Research On Influenza	NA
A/Phuket/186/2013	EPI467241	Thai National Influenza Center	Centers for Disease Control and Prevention	NA
A/Phuket/407/2012	EPI450267	WHO National Influenza Centre, National Institute of Medical Research (nimr)	WHO Collaborating Centre For Reference and Research On Influenza	NA
A/Phuket/421/2016	EPI925086	WHO National Influenza Centre, National Institute of Medical Research (nimr)	Centers for Disease Control and Prevention	NA
A/Picardie/1898/2019	EPI1431439	Institut Pasteur	Institut Pasteur	NA
A/Poitiers/1071/2010	EPI319301	Crr Virus Influenza Region Sud	National Institute For Medical Research	NA
A/Poitiers/1341/2008	EPI215036	Crr Virus Influenza Region Sud	National Institute For Medical Research	NA
A/Poitiers/1976/2018	EPI1384896	Cnr Influenza France Sud	Hospices Civils De Lyon	NA
A/Poitiers/1978/2018	EPI1384900	Cnr Influenza France Sud	Hospices Civils De Lyon	NA
A/Poitiers/2003/2018	EPI1384915	Cnr Influenza France Sud	Hospices Civils De Lyon	NA
A/Poitiers/719/2004	EPI1989399	Institut Pasteur	WHO Collaborating Centre For Reference and Research On Influenza	NA
A/Poland/1702/2014	EPI530662	National Institute of Public Health National Institute of Hygiene	National Institute For Medical Research	NA
A/Poland/1963/2017	EPI1036138	National Institute of Public Health National Institute of Hygiene	Crick Worldwide Influenza Centre	NA
A/PortMoresby/2/2009	EPI1444892	Central Public Health Laboratory	WHO Collaborating Centre For Reference and Research On Influenza	NA
A/PortTalbot/2404/2019	EPI1584124	Public Health Wales Microbiology Cardiff	Public Health Wales Microbiology Cardiff	NA
A/Porthcawl/7839/2019	EPI1584156	Public Health Wales Microbiology Cardiff	Public Health Wales Microbiology Cardiff	NA
A/PortoAlegre/LACENRS-1155/2015	EPI997784	?	Other Database Import	NA
A/PortoAlegre/LACENRS-1351/2014	EPI997760	?	Other Database Import	NA
A/PortoAlegre/LACENRS-1406/2014	EPI996209	?	Other Database Import	NA
A/PortoAlegre/LACENRS-1447/2014	EPI996819	?	Other Database Import	NA
A/PortoAlegre/LACENRS-1738/2015	EPI996863	?	Other Database Import	NA
A/PortoAlegre/LACENRS-1887/2015	EPI996196	?	Other Database Import	NA
A/PortoAlegre/LACENRS-1969/2015	EPI996993	?	Other Database Import	NA
A/PortoAlegre/LACENRS-2021/2014	EPI996668	?	Other Database Import	NA
A/PortoAlegre/LACENRS-557/2011	EPI997246	?	Other Database Import	NA
A/PortoAlegre/LACENRS-822/2011	EPI997086	?	Other Database Import	NA
A/PrachinBuri/1411/2004	EPI1937945	WHO National Influenza Centre, National Institute of Medical Research (nimr)	WHO Collaborating Centre For Reference and Research On Influenza	NA
A/PrachuapKhiriKhan/142/2015	EPI710384	WHO National Influenza Centre, National Institute of Medical Research (nimr)	Centers for Disease Control and Prevention	NA
A/PrachuapKhiriKhan/149/2015	EPI704153	WHO National Influenza Centre, National Institute of Medical Research (nimr)	WHO Collaborating Centre For Reference and Research On Influenza	NA
A/PrachuapKhiriKhan/328/2012	EPI406056	WHO National Influenza Centre, National Institute of Medical Research (nimr)	Centers for Disease Control and Prevention	NA
A/PrachuapKhiriKhan/408/2012	EPI450270	WHO National Influenza Centre, National Institute of Medical Research (nimr)	WHO Collaborating Centre For Reference and Research On Influenza	NA
A/PrachuapKhiriKhan/415/2016	EPI919410	WHO National Influenza Centre, National Institute of Medical Research (nimr)	WHO Collaborating Centre For Reference and Research On Influenza	NA
A/PuertoMontt/12477/2012	EPI371977	Instituto De Salud Publica De Chile	Centers for Disease Control and Prevention	NA
A/PuertoMontt/73064/2015	EPI679649	Instituto De Salud Publica De Chile	Instituto De Salud Publica De Chile	NA
A/PuertoMontt/73132/2018	EPI1392301	Instituto De Salud Publica De Chile	Instituto De Salud Publica De Chile	NA
A/PuertoRico/1/2010	EPI295255	Puerto Rico Department of Health	Centers for Disease Control and Prevention	NA
A/PuertoRico/10/2015	EPI679633	Puerto Rico Department of Health	Centers for Disease Control and Prevention	NA
A/PuertoRico/10/2016	EPI868598	Puerto Rico Department of Health	Centers for Disease Control and Prevention	NA
A/PuertoRico/11/2016	EPI868606	Puerto Rico Department of Health	Centers for Disease Control and Prevention	NA
A/PuertoRico/11/2017	EPI1042582	Puerto Rico Department of Health	Centers for Disease Control and Prevention	NA
A/PuertoRico/12/2015	EPI686071	Puerto Rico Department of Health	Centers for Disease Control and Prevention	NA
A/PuertoRico/12/2016	EPI868613	Puerto Rico Department of Health	Centers for Disease Control and Prevention	NA
A/PuertoRico/12/2017	EPI1042590	Puerto Rico Department of Health	Centers for Disease Control and Prevention	NA
A/PuertoRico/12/2018	EPI1212546	Puerto Rico Department of Health	Centers for Disease Control and Prevention	NA
A/PuertoRico/13/2015	EPI679657	Puerto Rico Department of Health	Centers for Disease Control and Prevention	NA
A/PuertoRico/13/2016	EPI868621	Puerto Rico Department of Health	Centers for Disease Control and Prevention	NA
A/PuertoRico/13/2017	EPI1042598	Puerto Rico Department of Health	Centers for Disease Control and Prevention	NA
A/PuertoRico/14/2014	EPI537871	Puerto Rico Department of Health	Centers for Disease Control and Prevention	NA
A/PuertoRico/15/2015	EPI679671	Puerto Rico Department of Health	Centers for Disease Control and Prevention	NA
A/PuertoRico/17/2015	EPI686079	Puerto Rico Department of Health	Centers for Disease Control and Prevention	NA
A/PuertoRico/17/2018	EPI1228039	Puerto Rico Department of Health	Centers for Disease Control and Prevention	NA
A/PuertoRico/18/2009	EPI185801	Puerto Rico Department of Health	Centers for Disease Control and Prevention	NA
A/PuertoRico/19/2013	EPI486427	Puerto Rico Department of Health	Centers for Disease Control and Prevention	NA
A/PuertoRico/19/2015	EPI686087	Puerto Rico Department of Health	Centers for Disease Control and Prevention	NA
A/PuertoRico/19/2018	EPI1273741	Puerto Rico Department of Health	Centers for Disease Control and Prevention	NA
A/PuertoRico/2/2010	EPI295252	Puerto Rico Department of Health	Centers for Disease Control and Prevention	NA
A/PuertoRico/2/2012	EPI371956	Puerto Rico Department of Health	Centers for Disease Control and Prevention	NA
A/PuertoRico/2/2015	EPI676723	Puerto Rico Department of Health	Centers for Disease Control and Prevention	NA
A/PuertoRico/20/2015	EPI686095	Puerto Rico Department of Health	Centers for Disease Control and Prevention	NA
A/PuertoRico/21/2018	EPI1273749	Puerto Rico Department of Health	Centers for Disease Control and Prevention	NA
A/PuertoRico/23/2011	EPI347535	Puerto Rico Department of Health	Centers for Disease Control and Prevention	NA
A/PuertoRico/23/2012	EPI394786	Puerto Rico Department of Health	Centers for Disease Control and Prevention	NA
A/PuertoRico/23/2015	EPI679709	Puerto Rico Department of Health	Centers for Disease Control and Prevention	NA
A/PuertoRico/24/2011	EPI349381	Puerto Rico Department of Health	Centers for Disease Control and Prevention	NA
A/PuertoRico/24/2018	EPI1336639	Puerto Rico Department of Health	Centers for Disease Control and Prevention	NA
A/PuertoRico/25/2009	EPI193907	Puerto Rico Department of Health	Centers for Disease Control and Prevention	NA
A/PuertoRico/25/2018	EPI1336647	Puerto Rico Department of Health	Centers for Disease Control and Prevention	NA
A/PuertoRico/26/2015	EPI679733	Puerto Rico Department of Health	Centers for Disease Control and Prevention	NA
A/PuertoRico/27/2014	EPI571981	Puerto Rico Department of Health	Centers for Disease Control and Prevention	NA
A/PuertoRico/27/2015	EPI695853	Puerto Rico Department of Health	Centers for Disease Control and Prevention	NA
A/PuertoRico/28/2014	EPI572183	Puerto Rico Department of Health	Centers for Disease Control and Prevention	NA
A/PuertoRico/28/2018	EPI1336655	Puerto Rico Department of Health	Centers for Disease Control and Prevention	NA
A/PuertoRico/3/2011	EPI346467	Puerto Rico Department of Health	Centers for Disease Control and Prevention	NA
A/PuertoRico/3/2012	EPI371810	Puerto Rico Department of Health	Centers for Disease Control and Prevention	NA
A/PuertoRico/3/2015	EPI667855	Puerto Rico Department of Health	Centers for Disease Control and Prevention	NA
A/PuertoRico/3/2016	EPI814276	Puerto Rico Department of Health	Centers for Disease Control and Prevention	NA
A/PuertoRico/30/2011	EPI351303	Puerto Rico Department of Health	Centers for Disease Control and Prevention	NA
A/PuertoRico/30/2015	EPI688932	Puerto Rico Department of Health	Centers for Disease Control and Prevention	NA
A/PuertoRico/30/2018	EPI1336671	Puerto Rico Department of Health	Centers for Disease Control and Prevention	NA
A/PuertoRico/32/2015	EPI688940	Puerto Rico Department of Health	Centers for Disease Control and Prevention	NA
A/PuertoRico/33/2015	EPI688948	Puerto Rico Department of Health	Centers for Disease Control and Prevention	NA
A/PuertoRico/34/2012	EPI394789	Puerto Rico Department of Health	Centers for Disease Control and Prevention	NA
A/PuertoRico/34/2015	EPI688956	Puerto Rico Department of Health	Centers for Disease Control and Prevention	NA
A/PuertoRico/35/2015	EPI688964	Puerto Rico Department of Health	Centers for Disease Control and Prevention	NA
A/PuertoRico/36/2012	EPI397447	Puerto Rico Department of Health	Centers for Disease Control and Prevention	NA
A/PuertoRico/36/2017	EPI1104737	Puerto Rico Department of Health	Centers for Disease Control and Prevention	NA
A/PuertoRico/39/2015	EPI688996	Puerto Rico Department of Health	Centers for Disease Control and Prevention	NA
A/PuertoRico/4/2012	EPI387762	Puerto Rico Department of Health	Centers for Disease Control and Prevention	NA
A/PuertoRico/4/2016	EPI827315	Puerto Rico Department of Health	Centers for Disease Control and Prevention	NA
A/PuertoRico/43/2009	EPI211285	Puerto Rico Department of Health	Centers for Disease Control and Prevention	NA
A/PuertoRico/43/2015	EPI689012	Puerto Rico Department of Health	Centers for Disease Control and Prevention	NA
A/PuertoRico/44/2015	EPI689020	Puerto Rico Department of Health	Centers for Disease Control and Prevention	NA
A/PuertoRico/46/2009	EPI193919	Puerto Rico Department of Health	Centers for Disease Control and Prevention	NA
A/PuertoRico/47/2015	EPI689028	Puerto Rico Department of Health	Centers for Disease Control and Prevention	NA
A/PuertoRico/5/2015	EPI667871	Puerto Rico Department of Health	Centers for Disease Control and Prevention	NA
A/PuertoRico/5/2016	EPI829817	Puerto Rico Department of Health	Centers for Disease Control and Prevention	NA
A/PuertoRico/50/2015	EPI689036	Puerto Rico Department of Health	Centers for Disease Control and Prevention	NA
A/PuertoRico/51/2015	EPI689043	Puerto Rico Department of Health	Centers for Disease Control and Prevention	NA
A/PuertoRico/6/2015	EPI667879	Puerto Rico Department of Health	Centers for Disease Control and Prevention	NA
A/PuertoRico/6/2016	EPI814268	Puerto Rico Department of Health	Centers for Disease Control and Prevention	NA
A/PuertoRico/7/2015	EPI667887	Puerto Rico Department of Health	Centers for Disease Control and Prevention	NA
A/PuertoRico/8/2012	EPI391270	Puerto Rico Department of Health	Centers for Disease Control and Prevention	NA
A/PuertoRico/8/2015	EPI667895	Puerto Rico Department of Health	Centers for Disease Control and Prevention	NA
A/PuertoRico/8/2016	EPI832356	Puerto Rico Department of Health	Centers for Disease Control and Prevention	NA
A/PuertoRico/9/2016	EPI832452	Puerto Rico Department of Health	Centers for Disease Control and Prevention	NA
A/PuntaArenas/102705/2018	EPI1369142	Instituto De Salud Publica De Chile	Centers for Disease Control and Prevention	NA
A/PuntaArenas/108822/2018	EPI1362093	Instituto De Salud Publica De Chile	Centers for Disease Control and Prevention	NA
A/PuntaArenas/62555/2016	EPI977804	Instituto De Salud Publica De Chile	Instituto De Salud Publica De Chile	NA
A/Qatar/10-VI-17-0019820/2017	EPI1145253	Supreme Health Council	Crick Worldwide Influenza Centre	NA
A/Qatar/10-VI-17-0020012/2017	EPI1145255	Supreme Health Council	Crick Worldwide Influenza Centre	NA
A/Qatar/10-VI-18-0043462/2018	EPI1315970	Supreme Health Council	Crick Worldwide Influenza Centre	NA
A/Qatar/10-VI-18-0043482/2018	EPI1315968	Supreme Health Council	Crick Worldwide Influenza Centre	NA
A/Qatar/10-VI-19-0048190/2019	EPI1619488	Supreme Health Council	Crick Worldwide Influenza Centre	NA
A/Qatar/10-VI-19-0048255/2019	EPI1647049	Supreme Health Council	Crick Worldwide Influenza Centre	NA
A/Qatar/10-VI-19-0048332/2019	EPI1619493	Supreme Health Council	Crick Worldwide Influenza Centre	NA
A/Qatar/10-VI-19-0048871/2019	EPI1619495	Supreme Health Council	Crick Worldwide Influenza Centre	NA
A/Qatar/13-VI-19-0046447/2019	EPI1647065	Supreme Health Council	Crick Worldwide Influenza Centre	NA
A/Qatar/13-VI-19-0047767/2019	EPI1647162	Supreme Health Council	Crick Worldwide Influenza Centre	NA
A/Qatar/14-VI-17-0038205/2017	EPI1145267	Supreme Health Council	Crick Worldwide Influenza Centre	NA
A/Qatar/16-VI-19-0048524/2019	EPI1647071	Supreme Health Council	Crick Worldwide Influenza Centre	NA
A/Qatar/16-VI-19-0048770/2019	EPI1647074	Supreme Health Council	Crick Worldwide Influenza Centre	NA
A/Qatar/16-VI-19-0048823/2019	EPI1619515	Supreme Health Council	Crick Worldwide Influenza Centre	NA
A/Qatar/16-VI-19-0049409/2019	EPI1619517	Supreme Health Council	Crick Worldwide Influenza Centre	NA
A/Qatar/32-VI-18-0043277/2018	EPI1315972	Supreme Health Council	Crick Worldwide Influenza Centre	NA
A/Qatar/47-VI-17-0020310/2017	EPI1145275	Supreme Health Council	Crick Worldwide Influenza Centre	NA
A/Qatar/AF02/2008	EPI173762	?	Other Database Import	NA
A/Qingdao/1115/2009	EPI272687	?	Other Database Import	NA
A/Qingdao/1118/2009	EPI272691	?	Other Database Import	NA
A/Qingdao/1231/2009	EPI272700	?	Other Database Import	NA
A/Qingdao/1295/2009	EPI272708	?	Other Database Import	NA
A/Qingdao/2199/2009	EPI272680	?	Other Database Import	NA
A/Qinghai-Chengbei/1265/2019	EPI1503582	WHO Chinese National Influenza Center	WHO Chinese National Influenza Center	NA
A/Qinghai-Chengdong/1518/2014	EPI562247	WHO Chinese National Influenza Center	WHO Chinese National Influenza Center	NA
A/Qinghai-Chengzhong/1360/2019	EPI1503585	WHO Chinese National Influenza Center	WHO Chinese National Influenza Center	NA
A/Qom/9677/2011	EPI352812	Tehran University of Medical Sciences	National Institute For Medical Research	NA
A/Quebec/26-031205/2005	EPI644317	?	Other Database Import	NA
A/Quebec/26-041105/2005	EPI644314	?	Other Database Import	NA
A/Quebec/26-070605/2005	EPI644312	?	Other Database Import	NA
A/Quebec/26-100605/2005	EPI644315	?	Other Database Import	NA
A/Quebec/26-151105/2005	EPI644316	?	Other Database Import	NA
A/Quebec/26-191206/2006	EPI644322	?	Other Database Import	NA
A/Quebec/26-220405/2005	EPI644311	?	Other Database Import	NA
A/Quebec/26-270106/2006	EPI644320	?	Other Database Import	NA
A/Quebec/26-281106/2006	EPI644321	?	Other Database Import	NA
A/Quebec/26-310106/2006	EPI644319	?	Other Database Import	NA
A/Quebec/RV0623/2009	EPI185708	National Microbiology Laboratory, Health Canada	Centers for Disease Control and Prevention	NA
A/Quebec/RV0899/2009	EPI185710	National Microbiology Laboratory, Health Canada	Centers for Disease Control and Prevention	NA
A/Quebec/RV1069/2009	EPI185713	National Microbiology Laboratory, Health Canada	Centers for Disease Control and Prevention	NA
A/Quebec/RV1238/2011	EPI326323	National Microbiology Laboratory, Health Canada	Centers for Disease Control and Prevention	NA
A/Quebec/RV1589/2016	EPI767379	National Microbiology Laboratory, Health Canada	Centers for Disease Control and Prevention	NA
A/Quebec/RV1797/2018	EPI1248786	National Microbiology Laboratory, Health Canada	Centers for Disease Control and Prevention	NA
A/Quebec/RV2150/2019	EPI1485472	Laboratoire De Santé Publique Du Québec	Public Health Agency of Canada (phac)	NA
A/Quebec/RV2436/2019	EPI1629187	National Microbiology Laboratory, Health Canada	Centers for Disease Control and Prevention	NA
A/Quebec/RV2804/2010	EPI295204	National Microbiology Laboratory, Health Canada	Centers for Disease Control and Prevention	NA
A/Quebec/RV2853/2018	EPI1248746	National Microbiology Laboratory, Health Canada	Centers for Disease Control and Prevention	NA
A/Quebec/RV2946/2018	EPI1248834	National Microbiology Laboratory, Health Canada	Centers for Disease Control and Prevention	NA
A/Quebec/RV3106/2016	EPI1005971	National Microbiology Laboratory, Health Canada	Centers for Disease Control and Prevention	NA
A/Queensland/1/2000	EPI48250	?	Other Database Import	NA
A/Queensland/11/2001	EPI48782	?	Other Database Import	NA
A/Queensland/12/2001	EPI48801	?	Other Database Import	NA
A/Queensland/14/2001	EPI54653	?	Other Database Import	NA
A/Queensland/16/2001	EPI48839	?	Other Database Import	NA
A/Queensland/17/2001	EPI49124	?	Other Database Import	NA
A/Queensland/18/2001	EPI48858	?	Other Database Import	NA
A/Queensland/19/2001	EPI49756	?	Other Database Import	NA
A/Queensland/2/2000	EPI48687	?	Other Database Import	NA
A/Queensland/20/2001	EPI48877	?	Other Database Import	NA
A/Queensland/21/2002	EPI48896	?	Other Database Import	NA
A/Queensland/22/2002	EPI49775	?	Other Database Import	NA
A/Queensland/23/2002	EPI48915	?	Other Database Import	NA
A/Queensland/24/2002	EPI48934	?	Other Database Import	NA
A/Queensland/26/2002	EPI48953	?	Other Database Import	NA
A/Queensland/27/2002	EPI49794	?	Other Database Import	NA
A/Queensland/28/2002	EPI49813	?	Other Database Import	NA
A/Queensland/29/2002	EPI49832	?	Other Database Import	NA
A/Queensland/3/2000	EPI48706	?	Other Database Import	NA
A/Queensland/30/2002	EPI54672	?	Other Database Import	NA
A/Queensland/31/2003	EPI54691	?	Other Database Import	NA
A/Queensland/32/2003	EPI54710	?	Other Database Import	NA
A/Queensland/33/2003	EPI48972	?	Other Database Import	NA
A/Queensland/34/2003	EPI54729	?	Other Database Import	NA
A/Queensland/35/2003	EPI54748	?	Other Database Import	NA
A/Queensland/36/2003	EPI48991	?	Other Database Import	NA
A/Queensland/37/2003	EPI49851	?	Other Database Import	NA
A/Queensland/38/2003	EPI49870	?	Other Database Import	NA
A/Queensland/39/2003	EPI49010	?	Other Database Import	NA
A/Queensland/4/2000	EPI48269	?	Other Database Import	NA
A/Queensland/40/2003	EPI49889	?	Other Database Import	NA
A/Queensland/41/2004	EPI54767	?	Other Database Import	NA
A/Queensland/42/2004	EPI49908	?	Other Database Import	NA
A/Queensland/43/2004	EPI49927	?	Other Database Import	NA
A/Queensland/44/2004	EPI57199	?	Other Database Import	NA
A/Queensland/45/2004	EPI57218	?	Other Database Import	NA
A/Queensland/46/2004	EPI49946	?	Other Database Import	NA
A/Queensland/47/2004	EPI49029	?	Other Database Import	NA
A/Queensland/48/2004	EPI49048	?	Other Database Import	NA
A/Queensland/49/2004	EPI49067	?	Other Database Import	NA
A/Queensland/5/2000	EPI48725	?	Other Database Import	NA
A/Queensland/50/2004	EPI57237	?	Other Database Import	NA
A/Queensland/52/2005	EPI49984	?	Other Database Import	NA
A/Queensland/56/2005	EPI54824	?	Other Database Import	NA
A/Queensland/57/2005	EPI49105	?	Other Database Import	NA
A/Queensland/60/2005	EPI56529	?	Other Database Import	NA
A/Queensland/7/2000	EPI49737	?	Other Database Import	NA
A/Queensland/8/2000	EPI48744	?	Other Database Import	NA
A/Queensland/9/2000	EPI48763	?	Other Database Import	NA
A/Quillota/45621/2016	EPI823734	Instituto De Salud Publica De Chile	Instituto De Salud Publica De Chile	NA
A/Quillota/61128/2016	EPI977508	Instituto De Salud Publica De Chile	Instituto De Salud Publica De Chile	NA
A/Rabat/1229/2018	EPI1255201	Institut National d'Hygiène	Crick Worldwide Influenza Centre	NA
A/Rabat/197/2011	EPI352760	Institut National d'Hygiène	National Institute For Medical Research	NA
A/Rabat/259/2016	EPI746044	Institut National d'Hygiène	Crick Worldwide Influenza Centre	NA
A/Rabat/352/2019	EPI1437023	Institut National d'Hygiène	Crick Worldwide Influenza Centre	NA
A/Rayong/335/2015	EPI647875	WHO National Influenza Centre, National Institute of Medical Research (nimr)	Centers for Disease Control and Prevention	NA
A/Reunion/2036/2016	EPI1322290	Cnr Influenza France Sud	Centers for Disease Control and Prevention	NA
A/Reunion/2120/2016	EPI1322293	Cnr Influenza France Sud	Centers for Disease Control and Prevention	NA
A/RheinlandPfalz/13/2014	EPI557353	Robert Koch Institute	National Institute For Medical Research	NA
A/RheinlandPfalz/7/2010	EPI302232	Robert Koch Institute	National Institute For Medical Research	NA
A/RhodeIsland/1/2010	EPI244238	Rhode Island Department of Health	Centers for Disease Control and Prevention	NA
A/RhodeIsland/1/2012	EPI359574	Rhode Island Department of Health	Centers for Disease Control and Prevention	NA
A/RhodeIsland/1/2018	EPI1166806	Rhode Island Department of Health	Centers for Disease Control and Prevention	NA
A/RhodeIsland/12/2015	EPI588799	Rhode Island Department of Health	Centers for Disease Control and Prevention	NA
A/RhodeIsland/12/2017	EPI1000712	Rhode Island Department of Health	Other Database Import	NA
A/RhodeIsland/13/2015	EPI622423	Rhode Island Department of Health	Centers for Disease Control and Prevention	NA
A/RhodeIsland/16/2019	EPI1428732	Rhode Island Department of Health	Centers for Disease Control and Prevention	NA
A/RhodeIsland/19/2015	EPI634091	Rhode Island Department of Health	Centers for Disease Control and Prevention	NA
A/RhodeIsland/2/2013	EPI418022	Rhode Island Department of Health	Centers for Disease Control and Prevention	NA
A/RhodeIsland/2/2018	EPI1166814	Rhode Island Department of Health	Centers for Disease Control and Prevention	NA
A/RhodeIsland/21/2014	EPI555232	Rhode Island Department of Health	Centers for Disease Control and Prevention	NA
A/RhodeIsland/21/2019	EPI1439327	Rhode Island Department of Health	Centers for Disease Control and Prevention	NA
A/RhodeIsland/24/2015	EPI624002	Rhode Island Department of Health	Centers for Disease Control and Prevention	NA
A/RhodeIsland/24/2019	EPI1439343	Rhode Island Department of Health	Centers for Disease Control and Prevention	NA
A/RhodeIsland/25/2015	EPI624178	Rhode Island Department of Health	Centers for Disease Control and Prevention	NA
A/RhodeIsland/26/2019	EPI1487514	Rhode Island Department of Health	Centers for Disease Control and Prevention	NA
A/RhodeIsland/27/2016	EPI841297	Rhode Island Department of Health	Centers for Disease Control and Prevention	NA
A/RhodeIsland/3/2007	EPI126059	?	Centers for Disease Control and Prevention	NA
A/RhodeIsland/3/2012	EPI367543	Rhode Island Department of Health	Centers for Disease Control and Prevention	NA
A/RhodeIsland/5/2011	EPI319801	Rhode Island Department of Health	Centers for Disease Control and Prevention	NA
A/RhodeIsland/5/2012	EPI375018	Rhode Island Department of Health	Centers for Disease Control and Prevention	NA
A/RhodeIsland/5/2014	EPI510899	Rhode Island Department of Health	Centers for Disease Control and Prevention	NA
A/RhodeIsland/6/2011	EPI316185	Rhode Island Department of Health	Centers for Disease Control and Prevention	NA
A/RhodeIsland/6/2012	EPI375021	Rhode Island Department of Health	Centers for Disease Control and Prevention	NA
A/RhodeIsland/6/2013	EPI460794	Rhode Island Department of Health	Centers for Disease Control and Prevention	NA
A/RhodeIsland/6/2015	EPI575016	Rhode Island Department of Health	Centers for Disease Control and Prevention	NA
A/RhodeIsland/7/2011	EPI319803	Rhode Island Department of Health	Centers for Disease Control and Prevention	NA
A/RhodeIsland/7/2012	EPI375457	Rhode Island Department of Health	Centers for Disease Control and Prevention	NA
A/RhodeIsland/7/2014	EPI531731	Rhode Island Department of Health	Centers for Disease Control and Prevention	NA
A/RhodeIsland/9/2019	EPI1381704	Rhode Island Department of Health	Centers for Disease Control and Prevention	NA
A/RioGrandeDoNorte/135219-IEC/2015	EPI670586	National Influenza Center	Centers for Disease Control and Prevention	NA
A/RioGrandeDoNorte/146385-IEC/2017	EPI1056450	National Influenza Center	Centers for Disease Control and Prevention	NA
A/RioGrandeDoSul/1072/2019	EPI1716850	Instituto Oswaldo Cruz Fiocruz Laboratory of Respiratory Viruses and Measles (lvrs)	Centers for Disease Control and Prevention	NA
A/RioGrandedoNorte/121985/2013	EPI459909	?	Other Database Import	NA
A/RioGrandedoNorte/130380-IEC/2014	EPI550581	?	Other Database Import	NA
A/RioGrandedoNorte/130704-IEC/2014	EPI550571	?	Other Database Import	NA
A/RioGrandedoNorte/130810-IEC/2014	EPI550568	?	Other Database Import	NA
A/RioGrandedoSul/1893/2016	EPI1040828			NA
A/RioGrandedoSul/23/2014	EPI543525	LACEN/RS Laboratório Central de Saúde Pública do Rio Grande do Sul	Oswaldo Cruz Institute Fiocruz Laboratory of Respiratory Viruses and Measles (lvrs)	NA
A/RioGrandedoSul/287/2017	EPI1044588	LACEN/RS Laboratório Central de Saúde Pública do Rio Grande do Sul	WHO Collaborating Centre For Reference and Research On Influenza	NA
A/RioGrandedoSul/303/2019	EPI1584385	LACEN/RS Laboratório Central de Saúde Pública do Rio Grande do Sul	Instituto Oswaldo Cruz Fiocruz	NA
A/RiodeJaneiro/1027/2019	EPI1798764	Laboratório Central de Saúde Pública (lacen Rj)	Instituto Oswaldo Cruz Fiocruz Laboratory of Respiratory Viruses and Measles (lvrs)	NA
A/RiodeJaneiro/34/2014	EPI543545	Laboratorio Central Do Estado Do Rio De Janeiro Lacen/rj Noel Nutels	Oswaldo Cruz Institute Fiocruz Laboratory of Respiratory Viruses and Measles (lvrs)	NA
A/Riyadh/1/2010	EPI439796	?	Other Database Import	NA
A/Romania/55656/2011	EPI319303	Cantacuzino Institute	National Institute For Medical Research	NA
A/Roraima/121068/2012	EPI459896	?	Other Database Import	NA
A/Roraima/121105/2012	EPI459900	?	Other Database Import	NA
A/Roraima/121107/2012	EPI459901	?	Other Database Import	NA
A/Roraima/121120/2012	EPI459902	?	Other Database Import	NA
A/Roraima/121143/2012	EPI459903	?	Other Database Import	NA
A/Roraima/141969-IEC/2016	EPI829941	National Influenza Center	Centers for Disease Control and Prevention	NA
A/Roraima/144096-IEC/2016	EPI910626	National Influenza Center	Centers for Disease Control and Prevention	NA
A/Roraima/144238-IEC/2016	EPI910634	National Influenza Center	Centers for Disease Control and Prevention	NA
A/Roraima/144714-IEC/2016	EPI910642	National Influenza Center	Centers for Disease Control and Prevention	NA
A/Roraima/146724-IEC/2017	EPI1048522	National Influenza Center	Centers for Disease Control and Prevention	NA
A/Roraima/147244-IEC/2017	EPI1045918	Evandro Chagas Institute	Centers for Disease Control and Prevention	NA
A/RostovOnDon/1/2012	EPI377385	WHO National Influenza Centre Russian Federation	National Institute For Medical Research	NA
A/Russia/329/2017	EPI1141921	Russian Academy of Medical Sciences	Centers for Disease Control and Prevention	NA
A/Rwanda/211/2014	EPI520367	Rwanda Biomedical Center, National Reference Laboratory	Centers for Disease Control and Prevention	NA
A/Sachsen/2/2016	EPI731250	Robert Koch Institute	Crick Worldwide Influenza Centre	NA
A/Saga/1019/2012	EPI364696	Saga Prefectural Institute of Public Healthand Pharmaceutical Research	National Institute of Infectious Diseases (niid)	NA
A/Saga/193/2011	EPI353211	Saga Prefectural Institute of Public Healthand Pharmaceutical Research	National Institute of Infectious Diseases (niid)	NA
A/Saga/204/2008	EPI211091	?	National Institute of Infectious Diseases (niid)	NA
A/Saga/40/2018	EPI1241736	Saga Prefectural Institute of Public Healthand Pharmaceutical Research	National Institute of Infectious Diseases (niid)	NA
A/Saga/93/2019	EPI1443568	Saga Prefectural Institute of Public Healthand Pharmaceutical Research	National Institute of Infectious Diseases (niid)	NA
A/Sagamihara/1/2012	EPI364686	Sagamihara City Laboratory of Public Health	National Institute of Infectious Diseases (niid)	NA
A/Sagamihara/1/2014	EPI566866	Sagamihara City Laboratory of Public Health	National Institute of Infectious Diseases (niid)	NA
A/Sagamihara/15/2016	EPI917331	Sagamihara City Laboratory of Public Health	National Institute of Infectious Diseases (niid)	NA
A/Sagamihara/38/2017	EPI1057783	Sagamihara City Laboratory of Public Health	National Institute of Infectious Diseases (niid)	NA
A/Sagamihara/44/2017	EPI1140030	Sagamihara City Laboratory of Public Health	National Institute of Infectious Diseases (niid)	NA
A/Sainshand/643/2008	EPI162131	?	Centers for Disease Control and Prevention	NA
A/SaintLucia/2073/2012	EPI391258	Caribbean Epidemiology Center	Centers for Disease Control and Prevention	NA
A/SaintLucia/6245/2019	EPI1719315	Caribbean Epidemiology Center	Centers for Disease Control and Prevention	NA
A/SaintLucia/6276/2019	EPI1719322	Caribbean Epidemiology Center	Centers for Disease Control and Prevention	NA
A/SaintLucia/638/2018	EPI1240152	Caribbean Epidemiology Center	Centers for Disease Control and Prevention	NA
A/Saitama-C/10/2015	EPI630458	Saitama City Institute of Health Science and Research	National Institute of Infectious Diseases (niid)	NA
A/Saitama-C/11/2015	EPI672284	Saitama City Institute of Health Science and Research	National Institute of Infectious Diseases (niid)	NA
A/Saitama-C/12/2015	EPI706664	Saitama City Institute of Health Science and Research	National Institute of Infectious Diseases (niid)	NA
A/Saitama-C/140/2011	EPI350219	Saitama City Institute of Health Science and Research	National Institute of Infectious Diseases (niid)	NA
A/Saitama-C/17/2013	EPI520299	Saitama City Institute of Health Science and Research	National Institute of Infectious Diseases (niid)	NA
A/Saitama-C/24/2017	EPI1201656	Saitama City Institute of Health Science and Research	National Institute of Infectious Diseases (niid)	NA
A/Saitama-C/29/2012	EPI418067	Saitama City Institute of Health Science and Research	National Institute of Infectious Diseases (niid)	NA
A/Saitama-C/29/2018	EPI1485482	Saitama City Institute of Health Science and Research	National Institute of Infectious Diseases (niid)	NA
A/Saitama-C/32/2014	EPI553270	Saitama City Institute of Health Science and Research	National Institute of Infectious Diseases (niid)	NA
A/Saitama/103/2014	EPI719113	National Institute of Infectious Diseases (niid)	Centers for Disease Control and Prevention	NA
A/Saitama/108/2016	EPI867807	Saitama Institute of Public Health	National Institute of Infectious Diseases (niid)	NA
A/Saitama/125/2019	EPI1443516	Saitama Institute of Public Health	National Institute of Infectious Diseases (niid)	NA
A/Saitama/133/2018	EPI1335498	Saitama Institute of Public Health	National Institute of Infectious Diseases (niid)	NA
A/Saitama/135/2018	EPI1351520	Saitama Institute of Public Health	National Institute of Infectious Diseases (niid)	NA
A/Saitama/154/2018	EPI1370394	Saitama Institute of Public Health	National Institute of Infectious Diseases (niid)	NA
A/Saitama/176/2019	EPI1640403	Saitama Institute of Public Health	National Institute of Infectious Diseases (niid)	NA
A/Saitama/218/2017	EPI1055137	Saitama Institute of Public Health	National Institute of Infectious Diseases (niid)	NA
A/Saitama/244/2017	EPI1057799	Saitama Institute of Public Health	National Institute of Infectious Diseases (niid)	NA
A/Saitama/248/2017	EPI1163463	Saitama Institute of Public Health	Centers for Disease Control and Prevention	NA
A/Saitama/249/2017	EPI1086411	Saitama Institute of Public Health	National Institute of Infectious Diseases (niid)	NA
A/Saitama/26/2015	EPI619039	Saitama Institute of Public Health	National Institute of Infectious Diseases (niid)	NA
A/Saitama/34/2015	EPI670316	Saitama Institute of Public Health	National Institute of Infectious Diseases (niid)	NA
A/Saitama/56/2009	EPI210935	?	National Institute of Infectious Diseases (niid)	NA
A/Saitama/82/2010	EPI278067	Saitama Institute of Public Health	National Institute of Infectious Diseases (niid)	NA
A/Saitama/86/2010	EPI286681	Saitama Institute of Public Health	National Institute of Infectious Diseases (niid)	NA
A/Saitama/86/2012	EPI406991	Saitama Institute of Public Health	National Institute of Infectious Diseases (niid)	NA
A/Saitama/87/2012	EPI413228	Saitama Institute of Public Health	National Institute of Infectious Diseases (niid)	NA
A/Saitama/89/2012	EPI416545	Saitama Institute of Public Health	National Institute of Infectious Diseases (niid)	NA
A/Saitama/90/2014	EPI537500	Saitama Institute of Public Health	National Institute of Infectious Diseases (niid)	NA
A/Saitama/94/2014	EPI540142	Saitama Institute of Public Health	National Institute of Infectious Diseases (niid)	NA
A/Saitama/97/2014	EPI552579	Saitama Institute of Public Health	National Institute of Infectious Diseases (niid)	NA
A/Sakai/11/2017	EPI997190	Sakai City Institute of Public Health	National Institute of Infectious Diseases (niid)	NA
A/Sakai/13/2012	EPI393729	Sakai City Institute of Public Health	National Institute of Infectious Diseases (niid)	NA
A/Sakai/14/2012	EPI418053	Sakai City Institute of Public Health	National Institute of Infectious Diseases (niid)	NA
A/Sakai/20/2011	EPI323230	Sakai City Institute of Public Health	National Institute of Infectious Diseases (niid)	NA
A/Sakai/27/2018	EPI1370390	Sakai City Institute of Public Health	National Institute of Infectious Diseases (niid)	NA
A/Sakai/33/2008	EPI211098	?	National Institute of Infectious Diseases (niid)	NA
A/Sakai/36/2010	EPI305500	Sakai City Institute of Public Health	National Institute of Infectious Diseases (niid)	NA
A/Sakai/41/2009	EPI211099	?	National Institute of Infectious Diseases (niid)	NA
A/Sakai/42/2011	EPI350221	Sakai City Institute of Public Health	National Institute of Infectious Diseases (niid)	NA
A/Sakai/49/2011	EPI355049	Sakai City Institute of Public Health	National Institute of Infectious Diseases (niid)	NA
A/Sakai/53/2008	EPI211100	?	National Institute of Infectious Diseases (niid)	NA
A/Sakai/72/2014	EPI520317	National Institute of Infectious Diseases (niid)	National Institute of Infectious Diseases (niid)	NA
A/Salalah/5662/2019	EPI1646911	Central Public Health Laboratory, Ministry of Health	Crick Worldwide Influenza Centre	NA
A/Samara/6/2017	EPI979057	Russian Academy of Medical Sciences	Centers for Disease Control and Prevention	NA
A/Samara/7/2017	EPI979065	Russian Academy of Medical Sciences	Centers for Disease Control and Prevention	NA
A/Samara/73/2013	EPI460559	WHO National Influenza Centre Russian Federation	National Institute For Medical Research	NA
A/Samsun/125/2014	EPI505258	Refik Saydam National Public Health Agency	National Institute For Medical Research	NA
A/SanAntonio/56022/2014	EPI566588	Instituto De Salud Publica De Chile	Instituto De Salud Publica De Chile	NA
A/SanLuis/R243/2011	EPI407262	Servicio De Virosis Respiratorias Inei Anlis Carlos G. Malbran	Malbran	NA
A/SanSalvador/WRAIR3537T/2010	EPI325875	?	Other Database Import	NA
A/SantaCatarina/1652/2016	EPI1044583	Lacen Sc	Instituto Oswaldo Cruz Fiocruz Laboratory of Respiratory Viruses and Measles (lvrs)	NA
A/SantaCatarina/1909/2016	EPI1040858	Lacen Sc	Instituto Oswaldo Cruz Fiocruz Laboratory of Respiratory Viruses and Measles (lvrs)	NA
A/SantaCatarina/223/2019	EPI1584371	LACEN/SC	Instituto Oswaldo Cruz Fiocruz	NA
A/SantaCatarina/918/2017	EPI1145950	Instituto Oswaldo Cruz Fiocruz Laboratory of Respiratory Viruses and Measles (lvrs)	Centers for Disease Control and Prevention	NA
A/SantaCatarina/965/2019	EPI1798809	Lacen Sc	Instituto Oswaldo Cruz Fiocruz Laboratory of Respiratory Viruses and Measles (lvrs)	NA
A/SantaCatarina/999/2019	EPI1798818	Lacen Sc	Instituto Oswaldo Cruz Fiocruz Laboratory of Respiratory Viruses and Measles (lvrs)	NA
A/SantaClara/YGA_03005/2013	EPI522994	?	Other Database Import	NA
A/SantaClara/YGA_03009/2013	EPI523026	?	Other Database Import	NA
A/SantaClara/YGA_03013/2013	EPI523058	?	Other Database Import	NA
A/SantaClara/YGA_03023/2013	EPI523138	?	Other Database Import	NA
A/SantaClara/YGA_03024/2013	EPI523146	?	Other Database Import	NA
A/SantaClara/YGA_03035/2013	EPI523226	?	Other Database Import	NA
A/SantaClara/YGA_03039/2013	EPI523258	?	Other Database Import	NA
A/SantaClara/YGA_03041/2013	EPI523274	?	Other Database Import	NA
A/SantaClara/YGA_03042/2013	EPI523282	?	Other Database Import	NA
A/SantaClara/YGA_03044/2013	EPI523290	?	Other Database Import	NA
A/SantaClara/YGA_03045/2013	EPI523298	?	Other Database Import	NA
A/SantaClara/YGA_03046/2013	EPI523306	?	Other Database Import	NA
A/SantaClara/YGA_03047/2013	EPI523314	?	Other Database Import	NA
A/SantaClara/YGA_03050/2013	EPI523338	?	Other Database Import	NA
A/SantaClara/YGA_03054/2013	EPI523362	?	Other Database Import	NA
A/SantaClara/YGA_03057/2012	EPI523386	?	Other Database Import	NA
A/SantaClara/YGA_03059/2013	EPI523394	?	Other Database Import	NA
A/SantaClara/YGA_03061/2013	EPI523410	?	Other Database Import	NA
A/SantaClara/YGA_03070/2013	EPI523482	?	Other Database Import	NA
A/SantaClara/YGA_03072/2013	EPI523490	?	Other Database Import	NA
A/SantaClara/YGA_03078/2013	EPI523538	?	Other Database Import	NA
A/SantaClara/YGA_03079/2013	EPI523546	?	Other Database Import	NA
A/SantaFe/1431/2011	EPI331088	Instituto Nacional De Enfermedades Infecciosas	National Institute For Medical Research	NA
A/SantaFe/277947/2011	EPI407255	Servicio De Virosis Respiratorias Inei Anlis Carlos G. Malbran	Malbran	NA
A/SantaFe/826/2014	EPI543145	Instituto Nacional De Enfermedades Infecciosas	National Institute For Medical Research	NA
A/SantaFe/85912/2014	EPI543147	Instituto Nacional De Enfermedades Infecciosas	National Institute For Medical Research	NA
A/Santiago/10086/2007	EPI156009	?	Centers for Disease Control and Prevention	NA
A/Santiago/103008/2018	EPI1369151	Instituto De Salud Publica De Chile	Centers for Disease Control and Prevention	NA
A/Santiago/103161/2018	EPI1369159	Instituto De Salud Publica De Chile	Centers for Disease Control and Prevention	NA
A/Santiago/103164/2018	EPI1368354	Instituto De Salud Publica De Chile	Centers for Disease Control and Prevention	NA
A/Santiago/103167/2018	EPI1369166	Instituto De Salud Publica De Chile	Centers for Disease Control and Prevention	NA
A/Santiago/11616/2015	EPI679185	Instituto De Salud Publica De Chile	Instituto De Salud Publica De Chile	NA
A/Santiago/13652/2011	EPI335942	Instituto De Salud Publica De Chile	Centers for Disease Control and Prevention	NA
A/Santiago/14696/2012	EPI371794	Instituto De Salud Publica De Chile	Centers for Disease Control and Prevention	NA
A/Santiago/14944/2011	EPI335945	Instituto De Salud Publica De Chile	Centers for Disease Control and Prevention	NA
A/Santiago/18456/2011	EPI340938	Instituto De Salud Publica De Chile	Centers for Disease Control and Prevention	NA
A/Santiago/20181/2013	EPI459813	Instituto De Salud Publica De Chile	Centers for Disease Control and Prevention	NA
A/Santiago/24151/2016	EPI823730	Instituto De Salud Publica De Chile	Instituto De Salud Publica De Chile	NA
A/Santiago/30143/2018	EPI1256294	Instituto De Salud Publica De Chile	Centers for Disease Control and Prevention	NA
A/Santiago/3142/2016	EPI823722	Instituto De Salud Publica De Chile	Instituto De Salud Publica De Chile	NA
A/Santiago/33417/2015	EPI631535	Instituto De Salud Publica De Chile	Centers for Disease Control and Prevention	NA
A/Santiago/33977/2012	EPI387801	Instituto De Salud Publica De Chile	Centers for Disease Control and Prevention	NA
A/Santiago/34507/2018	EPI1256468	Instituto De Salud Publica De Chile	Centers for Disease Control and Prevention	NA
A/Santiago/35234/2012	EPI387804	Instituto De Salud Publica De Chile	Centers for Disease Control and Prevention	NA
A/Santiago/35385/2015	EPI639228	Instituto De Salud Publica De Chile	Centers for Disease Control and Prevention	NA
A/Santiago/3564/2012	EPI371974	Instituto De Salud Publica De Chile	Centers for Disease Control and Prevention	NA
A/Santiago/35652/2013	EPI467252	Instituto De Salud Publica De Chile	Centers for Disease Control and Prevention	NA
A/Santiago/36541/2013	EPI467255	Instituto De Salud Publica De Chile	Centers for Disease Control and Prevention	NA
A/Santiago/37926/2012	EPI384793	Instituto De Salud Publica De Chile	Centers for Disease Control and Prevention	NA
A/Santiago/37932/2018	EPI1256429	Instituto De Salud Publica De Chile	Centers for Disease Control and Prevention	NA
A/Santiago/38092/2018	EPI1256421	Instituto De Salud Publica De Chile	Centers for Disease Control and Prevention	NA
A/Santiago/40992/2015	EPI639204	Instituto De Salud Publica De Chile	Centers for Disease Control and Prevention	NA
A/Santiago/42575/2015	EPI639212	Instituto De Salud Publica De Chile	Centers for Disease Control and Prevention	NA
A/Santiago/45700/2012	EPI394783	Instituto De Salud Publica De Chile	Centers for Disease Control and Prevention	NA
A/Santiago/46150/2013	EPI467401	Instituto De Salud Publica De Chile	Centers for Disease Control and Prevention	NA
A/Santiago/47142/2013	EPI468138	Instituto De Salud Publica De Chile	Centers for Disease Control and Prevention	NA
A/Santiago/50572/2015	EPI679324	Instituto De Salud Publica De Chile	Instituto De Salud Publica De Chile	NA
A/Santiago/52425/2019	EPI1655911	Instituto De Salud Publica De Chile	Instituto De Salud Publica De Chile	NA
A/Santiago/53068/2015	EPI679331	Instituto De Salud Publica De Chile	Instituto De Salud Publica De Chile	NA
A/Santiago/59031/2016	EPI977506	Instituto De Salud Publica De Chile	Instituto De Salud Publica De Chile	NA
A/Santiago/59907/2018	EPI1273859	Instituto De Salud Publica De Chile	Centers for Disease Control and Prevention	NA
A/Santiago/61056/2019	EPI1568580	Instituto De Salud Publica De Chile	Instituto De Salud Publica De Chile	NA
A/Santiago/62354/2017	EPI1108093	Instituto De Salud Publica De Chile	Instituto De Salud Publica De Chile	NA
A/Santiago/62360/2019	EPI1574753	Instituto De Salud Publica De Chile	Instituto De Salud Publica De Chile	NA
A/Santiago/6421/2007	EPI155741	?	Centers for Disease Control and Prevention	NA
A/Santiago/68553/2018	EPI1393588	Instituto De Salud Publica De Chile	Instituto De Salud Publica De Chile	NA
A/Santiago/6881/2007	EPI155743	?	Centers for Disease Control and Prevention	NA
A/Santiago/68839/2014	EPI560698	Instituto De Salud Publica De Chile	Centers for Disease Control and Prevention	NA
A/Santiago/70123/2014	EPI560589	Instituto De Salud Publica De Chile	Centers for Disease Control and Prevention	NA
A/Santiago/73540/2015	EPI679736	Instituto De Salud Publica De Chile	Instituto De Salud Publica De Chile	NA
A/Santiago/79400/2018	EPI1392492	Instituto De Salud Publica De Chile	Instituto De Salud Publica De Chile	NA
A/Santiago/82830/2013	EPI508647	Instituto De Salud Publica De Chile	Centers for Disease Control and Prevention	NA
A/Santiago/9491/2006	EPI155097	?	Centers for Disease Control and Prevention	NA
A/SantoAntoniodaPatrulha/LACENRS-60/2011	EPI996874	?	Other Database Import	NA
A/SantoDomingo/WRAIR3514T/2010	EPI325851	?	Other Database Import	NA
A/SantoDomingo/WRAIR3516N/2010	EPI325859	?	Other Database Import	NA
A/SantoDomingo/WRAIR3516T/2010	EPI325867	?	Other Database Import	NA
A/SaoPaulo/1140710-IAL/2019	EPI1602340	Instituto Adolfo Lutz	Centers for Disease Control and Prevention	NA
A/SaoPaulo/1201946-IAL/2019	EPI1597094	Instituto Adolfo Lutz	Centers for Disease Control and Prevention	NA
A/SaoPaulo/1222219-IAL/2019	EPI1597134	Instituto Adolfo Lutz	Centers for Disease Control and Prevention	NA
A/SaoPaulo/1265906-IAL/2019	EPI1597163	Instituto Adolfo Lutz	Centers for Disease Control and Prevention	NA
A/SaoPaulo/1334848-IAL/2019	EPI1652036	Instituto Adolfo Lutz	Centers for Disease Control and Prevention	NA
A/SaoPaulo/2-1030/2015	EPI650080	Instituto Adolfo Lutz	Instituto Adolfo Lutz	NA
A/SaoPaulo/6-6304/2015	EPI651407	Instituto Adolfo Lutz	Instituto Adolfo Lutz	NA
A/SaoPaulo/9-134/2014	EPI650078	Instituto Adolfo Lutz	Instituto Adolfo Lutz	NA
A/SaoPaulo/9-1757/2015	EPI651405	Instituto Adolfo Lutz	Instituto Adolfo Lutz	NA
A/Sapporo/106/2013	EPI497996	Sapporo City Institute of Public Health	National Institute of Infectious Diseases (niid)	NA
A/Sapporo/107/2016	EPI917406	Sapporo City Institute of Public Health	National Institute of Infectious Diseases (niid)	NA
A/Sapporo/112/2009	EPI210936	?	National Institute of Infectious Diseases (niid)	NA
A/Sapporo/116/2014	EPI520333	National Institute of Infectious Diseases (niid)	National Institute of Infectious Diseases (niid)	NA
A/Sapporo/121/2012	EPI406181	Sapporo City Institute of Public Health	National Institute of Infectious Diseases (niid)	NA
A/Sapporo/122/2012	EPI413213	Sapporo City Institute of Public Health	National Institute of Infectious Diseases (niid)	NA
A/Sapporo/124/2012	EPI413215	Sapporo City Institute of Public Health	National Institute of Infectious Diseases (niid)	NA
A/Sapporo/125/2012	EPI413219	Sapporo City Institute of Public Health	National Institute of Infectious Diseases (niid)	NA
A/Sapporo/126/2012	EPI416563	Sapporo City Institute of Public Health	National Institute of Infectious Diseases (niid)	NA
A/Sapporo/140/2014	EPI556472	Sapporo City Institute of Public Health	National Institute of Infectious Diseases (niid)	NA
A/Sapporo/189/2011	EPI355053	Sapporo City Institute of Public Health	National Institute of Infectious Diseases (niid)	NA
A/Sapporo/22/2017	EPI979671	Sapporo City Institute of Public Health	National Institute of Infectious Diseases (niid)	NA
A/Sapporo/24/2012	EPI363070	Sapporo City Institute of Public Health	National Institute of Infectious Diseases (niid)	NA
A/Sapporo/38/2015	EPI586563	Sapporo City Institute of Public Health	National Institute of Infectious Diseases (niid)	NA
A/Sapporo/44/2016	EPI809666	Sapporo City Institute of Public Health	National Institute of Infectious Diseases (niid)	NA
A/Sapporo/45/2017	EPI1057855	Sapporo City Institute of Public Health	National Institute of Infectious Diseases (niid)	NA
A/Sapporo/46/2017	EPI1057863	Sapporo City Institute of Public Health	National Institute of Infectious Diseases (niid)	NA
A/Sapporo/48/2019	EPI1566705	Sapporo City Institute of Public Health	National Institute of Infectious Diseases (niid)	NA
A/Sapporo/5/2016	EPI726881	Sapporo City Institute of Public Health	National Institute of Infectious Diseases (niid)	NA
A/Sapporo/50/2010	EPI305440	Sapporo City Institute of Public Health	National Institute of Infectious Diseases (niid)	NA
A/Sapporo/50/2012	EPI375489	Sapporo City Institute of Public Health	National Institute of Infectious Diseases (niid)	NA
A/Sapporo/51/2018	EPI1278932	Sapporo City Institute of Public Health	National Institute of Infectious Diseases (niid)	NA
A/Sapporo/53/2015	EPI624891	Sapporo City Institute of Public Health	National Institute of Infectious Diseases (niid)	NA
A/Sapporo/53/2016	EPI743770	Sapporo City Institute of Public Health	National Institute of Infectious Diseases (niid)	NA
A/Sapporo/56/2016	EPI809668	Sapporo City Institute of Public Health	National Institute of Infectious Diseases (niid)	NA
A/Sapporo/61/2015	EPI678222	Sapporo City Institute of Public Health	National Institute of Infectious Diseases (niid)	NA
A/Sapporo/62/2015	EPI699875	Sapporo City Institute of Public Health	National Institute of Infectious Diseases (niid)	NA
A/Sapporo/64/2015	EPI699943	Sapporo City Institute of Public Health	National Institute of Infectious Diseases (niid)	NA
A/Sapporo/75/2017	EPI1241680	Sapporo City Institute of Public Health	National Institute of Infectious Diseases (niid)	NA
A/Sapporo/76/2016	EPI777986	Sapporo City Institute of Public Health	National Institute of Infectious Diseases (niid)	NA
A/Sapporo/89/2016	EPI854219	Sapporo City Institute of Public Health	National Institute of Infectious Diseases (niid)	NA
A/Sapporo/91/2016	EPI873177	Sapporo City Institute of Public Health	National Institute of Infectious Diseases (niid)	NA
A/Saraburi/279/2018	EPI1359709	WHO National Influenza Centre, National Institute of Medical Research (nimr)	WHO Collaborating Centre For Reference and Research On Influenza	NA
A/Saskatchewan/RV0019/2011	EPI353497	National Microbiology Laboratory, Health Canada	Centers for Disease Control and Prevention	NA
A/Saskatchewan/RV0044/2016	EPI719121	National Microbiology Laboratory, Health Canada	Centers for Disease Control and Prevention	NA
A/Saskatchewan/RV0049/2016	EPI719129	National Microbiology Laboratory, Health Canada	Centers for Disease Control and Prevention	NA
A/Saskatchewan/RV0101/2009	EPI185719	National Microbiology Laboratory, Health Canada	Centers for Disease Control and Prevention	NA
A/Saskatchewan/RV2224/2019	EPI1492516	Roy Romanow Provincial Laboratory	Public Health Agency of Canada (phac)	NA
A/Saskatchewan/RV2225/2019	EPI1492518	Roy Romanow Provincial Laboratory	Public Health Agency of Canada (phac)	NA
A/Saskatchewan/RV2340/2017	EPI1105074	National Microbiology Laboratory, Health Canada	Centers for Disease Control and Prevention	NA
A/Saskatchewan/RV2377/2019	EPI1543210	Roy Romanow Provincial Laboratory	Public Health Agency of Canada (phac)	NA
A/Saskatchewan/RV2378/2019	EPI1641249	Roy Romanow Provincial Laboratory	Centers for Disease Control and Prevention	NA
A/Saskatchewan/RV2453/2019	EPI1641340	National Microbiology Laboratory, Health Canada	Centers for Disease Control and Prevention	NA
A/Saskatchewan/RV2709/2018	EPI1249087	National Microbiology Laboratory, Health Canada	Centers for Disease Control and Prevention	NA
A/Saskatchewan/RV3932/2018	EPI1325120	National Microbiology Laboratory, Health Canada	Centers for Disease Control and Prevention	NA
A/SaudiArabia/1028833307/2019	EPI1754146	Ministry of Health Riyadh	Crick Worldwide Influenza Centre	NA
A/SaudiArabia/191237/2016	EPI867167	Ministry of Health Riyadh	Crick Worldwide Influenza Centre	NA
A/SaudiArabia/192413/2016	EPI867215	Ministry of Health Riyadh	Crick Worldwide Influenza Centre	NA
A/SaudiArabia/192516/2016	EPI868840	Ministry of Health Riyadh	Crick Worldwide Influenza Centre	NA
A/SaudiArabia/192868/2016	EPI867243	Ministry of Health Riyadh	Crick Worldwide Influenza Centre	NA
A/SaudiArabia/192920/2016	EPI867249	Ministry of Health Riyadh	Crick Worldwide Influenza Centre	NA
A/SaudiArabia/461288/2018	EPI1437029	Ministry of Health Riyadh	Crick Worldwide Influenza Centre	NA
A/SaudiArabia/462458/2018	EPI1346034	Ministry of Health Riyadh	Crick Worldwide Influenza Centre	NA
A/SaudiArabia/462659/2018	EPI1346036	Ministry of Health Riyadh	Crick Worldwide Influenza Centre	NA
A/SaudiArabia/7/2014	EPI966186	?	Other Database Import	NA
A/SchleswigHolstein/20/2017	EPI978787	?	Robert Koch Institute	NA
A/SchleswigHolstein/7/2012	EPI416523	Robert Koch Institute	National Institute For Medical Research	NA
A/Scotland/5/2009	EPI210183	Health Protection Agency	National Institute For Medical Research	NA
A/Scotland/50/2003	EPI358306	?	Other Database Import	NA
A/Scotland/52/2003	EPI358290	?	Other Database Import	NA
A/Scotland/61/2003	EPI358346	?	Other Database Import	NA
A/Scotland/63440574/2016	EPI859062	Gart Naval General Hospital	Microbiology Services Colindale, Public Health England	NA
A/Scotland/63440575/2016	EPI859064	Gart Naval General Hospital	Microbiology Services Colindale, Public Health England	NA
A/Scotland/63440578/2016	EPI859066	Gart Naval General Hospital	Microbiology Services Colindale, Public Health England	NA
A/Scotland/63440579/2016	EPI859068	Gart Naval General Hospital	Microbiology Services Colindale, Public Health England	NA
A/Scotland/63440582/2016	EPI859070	Gart Naval General Hospital	Microbiology Services Colindale, Public Health England	NA
A/Scotland/71/2003	EPI358394	?	Other Database Import	NA
A/Scotland/72/2003	EPI358402	?	Other Database Import	NA
A/Scotland/76/2003	EPI358426	?	Other Database Import	NA
A/Scotland/78/2003	EPI358434	?	Other Database Import	NA
A/Scotland/81/2003	EPI358450	?	Other Database Import	NA
A/Sendai-H/1334/2011	EPI347675	?	National Institute of Infectious Diseases (niid)	NA
A/Sendai-H/1335/2011	EPI347678	?	National Institute of Infectious Diseases (niid)	NA
A/Sendai-H/N279/2015	EPI643107	Virus Research Center, Sendai Medical Center	National Institute of Infectious Diseases (niid)	NA
A/Sendai-H/N280/2015	EPI643109	Virus Research Center, Sendai Medical Center	National Institute of Infectious Diseases (niid)	NA
A/Sendai-H/N337/2010	EPI278713	?	National Institute of Infectious Diseases (niid)	NA
A/Sendai/13/2012	EPI418073	Sendai City Institute of Public Health	National Institute of Infectious Diseases (niid)	NA
A/Sendai/26/2011	EPI350215	Sendai City Institute of Public Health	National Institute of Infectious Diseases (niid)	NA
A/Sendai/28/2015	EPI583979	Sendai City Institute of Public Health	National Institute of Infectious Diseases (niid)	NA
A/Sendai/29/2017	EPI1057815	Sendai City Institute of Public Health	National Institute of Infectious Diseases (niid)	NA
A/Sendai/62/2015	EPI624511	Sendai City Institute of Public Health	National Institute of Infectious Diseases (niid)	NA
A/Sendai/76/2016	EPI778002	Sendai City Institute of Public Health	National Institute of Infectious Diseases (niid)	NA
A/Sendai/8/2014	EPI515290	Sendai City Institute of Public Health	National Institute of Infectious Diseases (niid)	NA
A/Seoul/1287/2018	EPI1277127	Korea National Institute of Health, Korea CDC	Crick Worldwide Influenza Centre	NA
A/Seoul/1299/2016	EPI974376	National Institute of Health	National Institute of Infectious Diseases (niid)	NA
A/Seoul/1308/2016	EPI974394	National Institute of Health	National Institute of Infectious Diseases (niid)	NA
A/Seoul/18/2015	EPI569833	National Institute of Health	National Institute of Infectious Diseases (niid)	NA
A/Seoul/2373/2010	EPI305433	National Institute of Health	National Institute of Infectious Diseases (niid)	NA
A/Seoul/3531/2012	EPI418399	National Institute of Health	Centers for Disease Control and Prevention	NA
A/Seoul/4295/2008	EPI168579	?	Centers for Disease Control and Prevention	NA
A/Seoul/4436/2008	EPI215058	National Institute of Health	National Institute For Medical Research	NA
A/Seoul/786/2017	EPI1240128	National Institute of Health	Centers for Disease Control and Prevention	NA
A/Serbia/1565/2016	EPI746060	Institute of Public Health	Crick Worldwide Influenza Centre	NA
A/Serbia/1891/2011	EPI326132	Institute of Immunology and Virology Torlak	National Institute For Medical Research	NA
A/Serbia/361/2015	EPI672429	Institute of Immunology and Virology Torlak	Crick Worldwide Influenza Centre	NA
A/Serbia/824/2011	EPI326112	Institute of Immunology and Virology Torlak	National Institute For Medical Research	NA
A/Shaanxi-Baota/1661/2014	EPI562256	WHO Chinese National Influenza Center	WHO Chinese National Influenza Center	NA
A/Shaanxi-Beilin/1154/2012	EPI388397	WHO Chinese National Influenza Center	WHO Chinese National Influenza Center	NA
A/Shaanxi-Beilin/13/2012	EPI367531	WHO Chinese National Influenza Center	Centers for Disease Control and Prevention	NA
A/Shaanxi-Changan/1452/2014	EPI554738	WHO Chinese National Influenza Center	WHO Chinese National Influenza Center	NA
A/Shaanxi-Hanbin/1472/2014	EPI554936	WHO Chinese National Influenza Center	WHO Chinese National Influenza Center	NA
A/Shaanxi-Hanbin/1629/2015	EPI713540	WHO Chinese National Influenza Center	WHO Chinese National Influenza Center	NA
A/Shaanxi-Hantai/1357/2016	EPI777796	WHO Chinese National Influenza Center	WHO Chinese National Influenza Center	NA
A/Shaanxi-Hantai/1683/2015	EPI697059	WHO Chinese National Influenza Center	WHO Chinese National Influenza Center	NA
A/Shaanxi-Linwei/163/2017	EPI943964	WHO Chinese National Influenza Center	WHO Chinese National Influenza Center	NA
A/Shaanxi-Weibin/5161/2017	EPI1030341	WHO Chinese National Influenza Center	WHO Chinese National Influenza Center	NA
A/Shandong-Decheng/1333/2016	EPI777823	WHO Chinese National Influenza Center	WHO Chinese National Influenza Center	NA
A/Shandong-Fushan/1121/2015	EPI1067728	?	Other Database Import	NA
A/Shandong-Fushan/1182/2016	EPI1067736	?	Other Database Import	NA
A/Shandong-Fushan/1183/2017	EPI1067754	?	Other Database Import	NA
A/Shandong-Fushan/1418/2014	EPI1067725	?	Other Database Import	NA
A/Shandong-Fushan/144/2014	EPI1067727	?	Other Database Import	NA
A/Shandong-Fushan/164/2017	EPI1067750	?	Other Database Import	NA
A/Shandong-Kuiwen/1754/2015	EPI586358	WHO Chinese National Influenza Center	WHO Chinese National Influenza Center	NA
A/Shandong-Lanshan/1371/2010	EPI301094	WHO Chinese National Influenza Center	Centers for Disease Control and Prevention	NA
A/Shandong-Mudan/1181/2019	EPI1380720	WHO Chinese National Influenza Center	WHO Chinese National Influenza Center	NA
A/Shandong-Rencheng/112/2017	EPI885413	WHO Chinese National Influenza Center	WHO Chinese National Influenza Center	NA
A/Shandong-Rencheng/1401/2019	EPI1380774	WHO Chinese National Influenza Center	WHO Chinese National Influenza Center	NA
A/Shandong-Shibei/1548/2016	EPI829509	WHO Chinese National Influenza Center	WHO Chinese National Influenza Center	NA
A/Shandong-Shibei/1759/2015	EPI697584	WHO Chinese National Influenza Center	WHO Chinese National Influenza Center	NA
A/Shandong-Tianqiao/1188/2011	EPI347902	WHO Chinese National Influenza Center	WHO Chinese National Influenza Center	NA
A/Shandong-Zhifu/1125/2017	EPI1067757	?	Other Database Import	NA
A/Shandong-Zhifu/1158/2017	EPI1067752	?	Other Database Import	NA
A/Shandong-Zhifu/1159/2017	EPI1067756	?	Other Database Import	NA
A/Shandong-Zhifu/1174/2017	EPI1067753	?	Other Database Import	NA
A/Shandong-Zhifu/1185/2016	EPI1067737	?	Other Database Import	NA
A/Shandong-Zhifu/1382/2015	EPI1067734	?	Other Database Import	NA
A/Shandong-Zhifu/1470/2014	EPI1067721	?	Other Database Import	NA
A/Shandong-Zhifu/148/2017	EPI1067751	?	Other Database Import	NA
A/Shandong-Zhifu/1498/2014	EPI1067718	?	Other Database Import	NA
A/Shandong-Zhifu/150/2017	EPI1067740	?	Other Database Import	NA
A/Shandong-Zhifu/164/2016	EPI1067735	?	Other Database Import	NA
A/Shandong-Zhifu/164/2017	EPI1067743	?	Other Database Import	NA
A/Shanghai-Chongming/1906/2017	EPI1136199	WHO Chinese National Influenza Center	WHO Chinese National Influenza Center	NA
A/Shanghai-Fengxian/1170/2011	EPI330784	WHO Chinese National Influenza Center	WHO Chinese National Influenza Center	NA
A/Shanghai-Fengxian/1388/2011	EPI347908	WHO Chinese National Influenza Center	WHO Chinese National Influenza Center	NA
A/Shanghai-Huangpu/11325/2018	EPI1339443	WHO Chinese National Influenza Center	WHO Chinese National Influenza Center	NA
A/Shanghai-Huangpu/11967/2017	EPI1136208	WHO Chinese National Influenza Center	WHO Chinese National Influenza Center	NA
A/Shanghai-Huangpu/1591/2019	EPI1589774	WHO Chinese National Influenza Center	WHO Chinese National Influenza Center	NA
A/Shanghai-Jiading/1634/2019	EPI1589672	WHO Chinese National Influenza Center	WHO Chinese National Influenza Center	NA
A/Shanghai-Jiading/1778/2019	EPI1648915	WHO Chinese National Influenza Center	WHO Chinese National Influenza Center	NA
A/Shanghai-Jingan/11655/2019	EPI1692268	WHO Chinese National Influenza Center	WHO Chinese National Influenza Center	NA
A/Shanghai-Jinshan/1792/2015	EPI697450	WHO Chinese National Influenza Center	WHO Chinese National Influenza Center	NA
A/Shanghai-Luwan/1541/2010	EPI301082	WHO Chinese National Influenza Center	Centers for Disease Control and Prevention	NA
A/Shanghai-Minxing/11021/2014	EPI562277	WHO Chinese National Influenza Center	WHO Chinese National Influenza Center	NA
A/Shanghai-Nanhui/146/2009	EPI185761	WHO Chinese National Influenza Center	Centers for Disease Control and Prevention	NA
A/Shanghai-Nanhui/190/2009	EPI185764	WHO Chinese National Influenza Center	Centers for Disease Control and Prevention	NA
A/Shanghai-Pudongxin/11154/2016	EPI829527	WHO Chinese National Influenza Center	WHO Chinese National Influenza Center	NA
A/Shanghai-Pudongxin/11178/2018	EPI1340313	WHO Chinese National Influenza Center	WHO Chinese National Influenza Center	NA
A/Shanghai-Pudongxin/11396/2014	EPI551097	WHO Chinese National Influenza Center	WHO Chinese National Influenza Center	NA
A/Shanghai-Pudongxin/11625/2015	EPI697326	WHO Chinese National Influenza Center	WHO Chinese National Influenza Center	NA
A/Shanghai-Pudongxin/11961/2015	EPI697038	WHO Chinese National Influenza Center	WHO Chinese National Influenza Center	NA
A/Shanghai-Pudongxin/1429/2016	EPI777817	WHO Chinese National Influenza Center	WHO Chinese National Influenza Center	NA
A/Shanghai-Pudongxin/1493/2016	EPI777688	WHO Chinese National Influenza Center	WHO Chinese National Influenza Center	NA
A/Shanghai-Pudongxin/1674/2019	EPI1542656	WHO Chinese National Influenza Center	WHO Chinese National Influenza Center	NA
A/Shanghai-Pudongxin/1904/2013	EPI498728	WHO Chinese National Influenza Center	WHO Chinese National Influenza Center	NA
A/Shanghai-Pudongxin/1987/2017	EPI1058536	WHO Chinese National Influenza Center	Centers for Disease Control and Prevention	NA
A/Shanghai-Putuo/1743/2015	EPI697314	WHO Chinese National Influenza Center	WHO Chinese National Influenza Center	NA
A/Shanghai-Song-Jiang/1632/2013	EPI498707	WHO Chinese National Influenza Center	WHO Chinese National Influenza Center	NA
A/Shanghai-Songjiang/154/2012	EPI367495	WHO Chinese National Influenza Center	Centers for Disease Control and Prevention	NA
A/Shanghai-Songjiang/1553/2010	EPI295351	WHO Chinese National Influenza Center	National Institute of Infectious Diseases (niid)	NA
A/Shanghai/N01/2007	EPI269711	?	Other Database Import	NA
A/Shanghai/N02/2007	EPI269712	?	Other Database Import	NA
A/Shanghai/N03/2007	EPI269713	?	Other Database Import	NA
A/Shanghai/N04/2007	EPI269714	?	Other Database Import	NA
A/Shanghai/N05/2007	EPI269715	?	Other Database Import	NA
A/Shanghai/N06/2007	EPI269716	?	Other Database Import	NA
A/Shanghai/N07/2007	EPI269717	?	Other Database Import	NA
A/Shanghai/N08/2007	EPI269718	?	Other Database Import	NA
A/Shanghai/N09/2007	EPI269719	?	Other Database Import	NA
A/Shanghai/N10/2007	EPI269720	?	Other Database Import	NA
A/Shanghai/N11/2007	EPI269721	?	Other Database Import	NA
A/Shanghai/N12/2007	EPI269722	?	Other Database Import	NA
A/Shanghai/N13/2007	EPI269723	?	Other Database Import	NA
A/Shanghai/N14/2008	EPI269724	?	Other Database Import	NA
A/Shanghai/N15/2008	EPI269725	?	Other Database Import	NA
A/Shanghai/N20/2008	EPI269727	?	Other Database Import	NA
A/ShanghaiLuwan/1400/2010	EPI293839	WHO Chinese National Influenza Center	WHO Chinese National Influenza Center	NA
A/Shanxi-Chengqu/1187/2016	EPI777826	WHO Chinese National Influenza Center	WHO Chinese National Influenza Center	NA
A/Shanxi-Chengqu/1541/2015	EPI697032	WHO Chinese National Influenza Center	WHO Chinese National Influenza Center	NA
A/Shanxi-Pingcheng/1435/2019	EPI1503609	WHO Chinese National Influenza Center	WHO Chinese National Influenza Center	NA
A/Shanxi-Xinghualing/121/2016	EPI713570	WHO Chinese National Influenza Center	WHO Chinese National Influenza Center	NA
A/Shanxi-Xinghualing/1663/2014	EPI554879	WHO Chinese National Influenza Center	WHO Chinese National Influenza Center	NA
A/Shanxi-Yingze/511/2007	EPI155601	?	Centers for Disease Control and Prevention	NA
A/Shenzhen/2019-38434/2019	EPI1589753	WHO Chinese National Influenza Center	WHO Chinese National Influenza Center	NA
A/Shiga/18/2018	EPI1335554	Shiga Prefectural Institute of Public Health	National Institute of Infectious Diseases (niid)	NA
A/Shiga/24/2012	EPI485888	Shiga Prefectural Institute of Public Health	National Institute of Infectious Diseases (niid)	NA
A/Shiga/30/2017	EPI1086435	Shiga Prefectural Institute of Public Health	National Institute of Infectious Diseases (niid)	NA
A/Shiga/54/2013	EPI511063	Shiga Prefectural Institute of Public Health	National Institute of Infectious Diseases (niid)	NA
A/Shiga/69/2011	EPI328957	Shiga Prefectural Institute of Public Health	National Institute of Infectious Diseases (niid)	NA
A/Shimane/112/2017	EPI1314751	Shimane Prefectural Institute of Public Healthand Environmental Science	Centers for Disease Control and Prevention	NA
A/Shimane/16/2018	EPI1260320	Shimane Prefectural Institute of Public Healthand Environmental Science	National Institute of Infectious Diseases (niid)	NA
A/Shimane/161/2011	EPI323232	Shimane Prefectural Institute of Public Healthand Environmental Science	National Institute of Infectious Diseases (niid)	NA
A/Shimane/17/2017	EPI972347	Shimane Prefectural Institute of Public Healthand Environmental Science	National Institute of Infectious Diseases (niid)	NA
A/Shimane/170/2011	EPI336879	Shimane Prefectural Institute of Public Healthand Environmental Science	National Institute of Infectious Diseases (niid)	NA
A/Shimane/194/2011	EPI334493	Shimane Prefectural Institute of Public Healthand Environmental Science	National Institute of Infectious Diseases (niid)	NA
A/Shimane/30/2018	EPI1270482	Shimane Prefectural Institute of Public Healthand Environmental Science	National Institute of Infectious Diseases (niid)	NA
A/Shimane/34/2012	EPI377197	Shimane Prefectural Institute of Public Healthand Environmental Science	National Institute of Infectious Diseases (niid)	NA
A/Shimane/50/2016	EPI854223	Shimane Prefectural Institute of Public Healthand Environmental Science	National Institute of Infectious Diseases (niid)	NA
A/Shimane/51/2016	EPI873033	Shimane Prefectural Institute of Public Healthand Environmental Science	National Institute of Infectious Diseases (niid)	NA
A/Shimane/59/2016	EPI873089	Shimane Prefectural Institute of Public Healthand Environmental Science	National Institute of Infectious Diseases (niid)	NA
A/Shimane/62/2016	EPI904045	Shimane Prefectural Institute of Public Healthand Environmental Science	National Institute of Infectious Diseases (niid)	NA
A/Shimane/64/2016	EPI917319	Shimane Prefectural Institute of Public Healthand Environmental Science	National Institute of Infectious Diseases (niid)	NA
A/Shimane/69/2010	EPI305416	Shimane Prefectural Institute of Public Healthand Environmental Science	National Institute of Infectious Diseases (niid)	NA
A/Shimane/70/2012	EPI393727	Shimane Prefectural Institute of Public Healthand Environmental Science	National Institute of Infectious Diseases (niid)	NA
A/Shimane/94/2014	EPI553268	Shimane Prefectural Institute of Public Healthand Environmental Science	National Institute of Infectious Diseases (niid)	NA
A/Shimane/96/2014	EPI552559	Shimane Prefectural Institute of Public Healthand Environmental Science	National Institute of Infectious Diseases (niid)	NA
A/Shizuoka-C/16/2016	EPI726893	Shizuoka City Institute of Environmental Sciences and Public Health	National Institute of Infectious Diseases (niid)	NA
A/Shizuoka-C/21/2011	EPI336891	Shizuoka City Institute of Environmental Sciences and Public Health	National Institute of Infectious Diseases (niid)	NA
A/Shizuoka-C/37/2017	EPI1043587	Shizuoka City Institute of Environmental Sciences and Public Health	National Institute of Infectious Diseases (niid)	NA
A/Shizuoka-C/39/2017	EPI1140024	Shizuoka City Institute of Environmental Sciences and Public Health	National Institute of Infectious Diseases (niid)	NA
A/Shizuoka-C/44/2016	EPI969279	Shizuoka City Institute of Environmental Sciences and Public Health	National Institute of Infectious Diseases (niid)	NA
A/Shizuoka-C/57/2008	EPI211116	?	National Institute of Infectious Diseases (niid)	NA
A/Shizuoka-C/90/2013	EPI456593	Shizuoka City Institute of Environmental Sciences and Public Health	National Institute of Infectious Diseases (niid)	NA
A/Shizuoka/1/2013	EPI433634	Shizuoka Institute of Environment and Hygiene	National Institute of Infectious Diseases (niid)	NA
A/Shizuoka/129/2013	EPI511035	Shizuoka Institute of Environment and Hygiene	National Institute of Infectious Diseases (niid)	NA
A/Shizuoka/28/2012	EPI367634	Shizuoka Institute of Environment and Hygiene	National Institute of Infectious Diseases (niid)	NA
A/Shizuoka/29/2010	EPI305470	Shizuoka Institute of Environment and Hygiene	National Institute of Infectious Diseases (niid)	NA
A/Shizuoka/29/2015	EPI643095	Shizuoka Institute of Environment and Hygiene	National Institute of Infectious Diseases (niid)	NA
A/Shizuoka/31/2015	EPI687094	Shizuoka Institute of Environment and Hygiene	National Institute of Infectious Diseases (niid)	NA
A/Shizuoka/34/2015	EPI719137	Shizuoka Institute of Environment and Hygiene	Centers for Disease Control and Prevention	NA
A/Shizuoka/428/2009	EPI211119	?	National Institute of Infectious Diseases (niid)	NA
A/Shizuoka/448/2009	EPI211120	?	National Institute of Infectious Diseases (niid)	NA
A/Shizuoka/502/2009	EPI211121	?	National Institute of Infectious Diseases (niid)	NA
A/Shizuoka/56/2012	EPI377219	Shizuoka Institute of Environment and Hygiene	National Institute of Infectious Diseases (niid)	NA
A/Shizuoka/60/2017	EPI1129946	Shizuoka Institute of Environment and Hygiene	National Institute of Infectious Diseases (niid)	NA
A/Shizuoka/68/2012	EPI413230	Shizuoka Institute of Environment and Hygiene	National Institute of Infectious Diseases (niid)	NA
A/Shizuoka/736/2009	EPI211122	National Institute of Infectious Diseases (niid)	Centers for Disease Control and Prevention	NA
A/Shizuoka/791/2009	EPI210937	?	National Institute of Infectious Diseases (niid)	NA
A/Sichuan-Chuanshan/11005/2017	EPI1062396	WHO Chinese National Influenza Center	WHO Chinese National Influenza Center	NA
A/Sichuan-Gaoxin/1192/2014	EPI554912	WHO Chinese National Influenza Center	WHO Chinese National Influenza Center	NA
A/Sichuan-Gaoxin/1558/2019	EPI1589756	WHO Chinese National Influenza Center	WHO Chinese National Influenza Center	NA
A/Sichuan-Guangan/1700/2019	EPI1648945	WHO Chinese National Influenza Center	WHO Chinese National Influenza Center	NA
A/Sichuan-Jiangyang/1686/2014	EPI549537	WHO Chinese National Influenza Center	National Institute For Medical Research	NA
A/Sichuan-Jinjiang/59/2017	EPI1062426	WHO Chinese National Influenza Center	WHO Chinese National Influenza Center	NA
A/Sichuan-Jinjiang/8156/2016	EPI829545	WHO Chinese National Influenza Center	WHO Chinese National Influenza Center	NA
A/Sichuan-Lizhou/11218/2015	EPI697338	WHO Chinese National Influenza Center	WHO Chinese National Influenza Center	NA
A/Sichuan-Qingyang/11300/2019	EPI1589666	WHO Chinese National Influenza Center	WHO Chinese National Influenza Center	NA
A/Sichuan-Qingyang/11492/2019	EPI1648951	WHO Chinese National Influenza Center	WHO Chinese National Influenza Center	NA
A/Sichuan-Qingyang/11804/2017	EPI1136202	WHO Chinese National Influenza Center	WHO Chinese National Influenza Center	NA
A/Sichuan-Qingyang/1547/2013	EPI498713	WHO Chinese National Influenza Center	WHO Chinese National Influenza Center	NA
A/Sichuan-Shizhong/1619/2019	EPI1648963	WHO Chinese National Influenza Center	WHO Chinese National Influenza Center	NA
A/Sichuan-Wenjiang/258/2012	EPI388523	WHO Chinese National Influenza Center	Centers for Disease Control and Prevention	NA
A/Sichuan-Ziliujing/1530/2015	EPI697335	WHO Chinese National Influenza Center	WHO Chinese National Influenza Center	NA
A/Sichuan/Qingyang1396/2008	EPI175267	?	Centers for Disease Control and Prevention	NA
A/Siena/1/1997	EPI171183	?	Other Database Import	NA
A/SierraLeone/4/2011	EPI368924	Institut Pasteur De Dakar	National Institute For Medical Research	NA
A/Singapore/1/2004	EPI1937947	Singapore General Hospital	Other Database Import	NA
A/Singapore/103C/2007	EPI598030	?	Other Database Import	NA
A/Singapore/105L/2007	EPI598043	?	Other Database Import	NA
A/Singapore/11/2011	EPI331386	Ministry of Health, Singapore	WHO Collaborating Centre For Reference and Research On Influenza	NA
A/Singapore/12/2002	EPI1938074			NA
A/Singapore/13/2011	EPI331389	Ministry of Health, Singapore	WHO Collaborating Centre For Reference and Research On Influenza	NA
A/Singapore/139N/2007	EPI467480	?	Other Database Import	NA
A/Singapore/15/2001	EPI1923071	WHO Collaborating Centre For Reference and Research On Influenza	WHO Collaborating Centre For Reference and Research On Influenza	NA
A/Singapore/17/2007	EPI155875	?	Centers for Disease Control and Prevention	NA
A/Singapore/19/2012	EPI394225	Ministry of Health, Singapore	WHO Collaborating Centre For Reference and Research On Influenza	NA
A/Singapore/2/1999	EPI1886276	Singapore General Hospital	WHO Collaborating Centre For Reference and Research On Influenza	NA
A/Singapore/2/2002	EPI1926884	Singapore General Hospital	WHO Collaborating Centre For Reference and Research On Influenza	NA
A/Singapore/22/2008	EPI163236	?	Centers for Disease Control and Prevention	NA
A/Singapore/22/2012	EPI394461	Ministry of Health, Singapore	WHO Collaborating Centre For Reference and Research On Influenza	NA
A/Singapore/23/2008	EPI168568	?	Centers for Disease Control and Prevention	NA
A/Singapore/238T/2007	EPI598031	?	Other Database Import	NA
A/Singapore/24/2007	EPI155878	?	Centers for Disease Control and Prevention	NA
A/Singapore/25/2012	EPI394219	Ministry of Health, Singapore	WHO Collaborating Centre For Reference and Research On Influenza	NA
A/Singapore/25Z/2007	EPI467475	?	Other Database Import	NA
A/Singapore/29/2002	EPI1938075	Singapore General Hospital	WHO Collaborating Centre For Reference and Research On Influenza	NA
A/Singapore/29/2008	EPI175273	?	Centers for Disease Control and Prevention	NA
A/Singapore/29/2012	EPI394222	Ministry of Health, Singapore	WHO Collaborating Centre For Reference and Research On Influenza	NA
A/Singapore/33/2009	EPI210160	Singapore General Hospital	Other Database Import	NA
A/Singapore/34/2009	EPI211744	Singapore General Hospital	WHO Collaborating Centre For Reference and Research On Influenza	NA
A/Singapore/35/2005	EPI1990012	Singapore General Hospital	Centers for Disease Control and Prevention	NA
A/Singapore/38/2004	EPI1937952	Singapore General Hospital	Other Database Import	NA
A/Singapore/39/2009	EPI182944	National University Hospital	WHO Collaborating Centre For Reference and Research On Influenza	NA
A/Singapore/41/2011	EPI346283	Ministry of Health, Singapore	WHO Collaborating Centre For Reference and Research On Influenza	NA
A/Singapore/50/2002	EPI1938078	Singapore General Hospital	Other Database Import	NA
A/Singapore/512/2010	EPI271990	Ministry of Health, Singapore	WHO Collaborating Centre For Reference and Research On Influenza	NA
A/Singapore/516/2010	EPI271993	Ministry of Health, Singapore	WHO Collaborating Centre For Reference and Research On Influenza	NA
A/Singapore/521/2010	EPI272051	Ministry of Health, Singapore	WHO Collaborating Centre For Reference and Research On Influenza	NA
A/Singapore/526/2010	EPI272021	Ministry of Health, Singapore	WHO Collaborating Centre For Reference and Research On Influenza	NA
A/Singapore/534/2009	EPI269939	Ministry of Health, Singapore	WHO Collaborating Centre For Reference and Research On Influenza	NA
A/Singapore/53C/2007	EPI598042	?	Other Database Import	NA
A/Singapore/569/2009	EPI269979	Ministry of Health, Singapore	WHO Collaborating Centre For Reference and Research On Influenza	NA
A/Singapore/57/2003	EPI1447542	Singapore General Hospital	WHO Collaborating Centre For Reference and Research On Influenza	NA
A/Singapore/616/2010	EPI331685	Ministry of Health, Singapore	WHO Collaborating Centre For Reference and Research On Influenza	NA
A/Singapore/617/2010	EPI331326	Ministry of Health, Singapore	WHO Collaborating Centre For Reference and Research On Influenza	NA
A/Singapore/619/2008	EPI173243	Singapore General Hospital	WHO Collaborating Centre For Reference and Research On Influenza	NA
A/Singapore/630/2010	EPI331682	Ministry of Health, Singapore	WHO Collaborating Centre For Reference and Research On Influenza	NA
A/Singapore/64K/2007	EPI467476	?	Other Database Import	NA
A/Singapore/65/2007	EPI158130	?	Centers for Disease Control and Prevention	NA
A/Singapore/66/2007	EPI158133	?	Centers for Disease Control and Prevention	NA
A/Singapore/67/2006	EPI155301	?	Centers for Disease Control and Prevention	NA
A/Singapore/68/2004	EPI1989430	Singapore General Hospital	WHO Collaborating Centre For Reference and Research On Influenza	NA
A/Singapore/68Q/2007	EPI467477	?	Other Database Import	NA
A/Singapore/7/2002	EPI1926886	Singapore General Hospital	WHO Collaborating Centre For Reference and Research On Influenza	NA
A/Singapore/7/2003	EPI1447545	Singapore General Hospital	WHO Collaborating Centre For Reference and Research On Influenza	NA
A/Singapore/70/2005	EPI1990018	Singapore General Hospital	WHO Collaborating Centre For Reference and Research On Influenza	NA
A/Singapore/71/2006	EPI155303	?	Centers for Disease Control and Prevention	NA
A/Singapore/72/2009	EPI211303	Singapore General Hospital	Centers for Disease Control and Prevention	NA
A/Singapore/73/2009	EPI193940	Singapore General Hospital	Centers for Disease Control and Prevention	NA
A/Singapore/78/2012	EPI450273	Ministry of Health, Singapore	WHO Collaborating Centre For Reference and Research On Influenza	NA
A/Singapore/78L/2007	EPI467478	?	Other Database Import	NA
A/Singapore/87Z/2007	EPI467479	?	Other Database Import	NA
A/Singapore/C2009485b/2009	EPI458202	?	Other Database Import	NA
A/Singapore/C2009515/2009	EPI458203	?	Other Database Import	NA
A/Singapore/C2009518V/2009	EPI392980	?	Other Database Import	NA
A/Singapore/C2009715V/2009	EPI392981	?	Other Database Import	NA
A/Singapore/C2009803bV/2009	EPI392982	?	Other Database Import	NA
A/Singapore/C2009863/2009	EPI458276	?	Other Database Import	NA
A/Singapore/C2010036V/2010	EPI392983	?	Other Database Import	NA
A/Singapore/C2010304V/2010	EPI392984	?	Other Database Import	NA
A/Singapore/C2010362V/2010	EPI392985	?	Other Database Import	NA
A/Singapore/C2010471aV/2010	EPI392986	?	Other Database Import	NA
A/Singapore/C2010682V/2010	EPI392987	?	Other Database Import	NA
A/Singapore/C2010803V/2010	EPI392988	?	Other Database Import	NA
A/Singapore/C2010937V/2010	EPI392989	?	Other Database Import	NA
A/Singapore/C2011173/2011	EPI458279	?	Other Database Import	NA
A/Singapore/C2011244/2011	EPI458280	?	Other Database Import	NA
A/Singapore/C2011301/2011	EPI458281	?	Other Database Import	NA
A/Singapore/C2011362V/2011	EPI392991	?	Other Database Import	NA
A/Singapore/C2011384/2011	EPI458283	?	Other Database Import	NA
A/Singapore/C2011411/2011	EPI458209	?	Other Database Import	NA
A/Singapore/C2011422/2011	EPI458210	?	Other Database Import	NA
A/Singapore/C2011493/2011	EPI458290	?	Other Database Import	NA
A/Singapore/C2011545C/2011	EPI458219	?	Other Database Import	NA
A/Singapore/C2011573/2011	EPI458221	?	Other Database Import	NA
A/Singapore/C2011584V/2011	EPI392993	?	Other Database Import	NA
A/Singapore/C2011641/2011	EPI458223	?	Other Database Import	NA
A/Singapore/C2011647/2011	EPI458300	?	Other Database Import	NA
A/Singapore/CGH0007/2017	EPI1145611	Ministry of Health, Singapore	Ministry of Health, Singapore	NA
A/Singapore/CGH001/2014	EPI547517	Ministry of Health, Singapore	Ministry of Health, Singapore	NA
A/Singapore/CGH003/2014	EPI547521	Ministry of Health, Singapore	Ministry of Health, Singapore	NA
A/Singapore/CGH004/2014	EPI547523	Ministry of Health, Singapore	Ministry of Health, Singapore	NA
A/Singapore/CGH05/2013	EPI526680	Ministry of Health, Singapore	WHO Collaborating Centre For Reference and Research On Influenza	NA
A/Singapore/EN0019/2017	EPI959264	Ministry of Health, Singapore	Ministry of Health, Singapore	NA
A/Singapore/EN0025/2019	EPI1387972	Ministry of Health, Singapore	Ministry of Health, Singapore	NA
A/Singapore/EN043/2014	EPI547579	Ministry of Health, Singapore	Ministry of Health, Singapore	NA
A/Singapore/EN047/2008	EPI211123	?	National Institute of Infectious Diseases (niid)	NA
A/Singapore/EN0706/2018	EPI1365967	Ministry of Health, Singapore	Ministry of Health, Singapore	NA
A/Singapore/EN074/2008	EPI211124	?	National Institute of Infectious Diseases (niid)	NA
A/Singapore/EN089/2008	EPI211125	?	National Institute of Infectious Diseases (niid)	NA
A/Singapore/EN122/2011	EPI380758	?	Other Database Import	NA
A/Singapore/EN514/2011	EPI380770	?	Other Database Import	NA
A/Singapore/GP0110/2017	EPI957172	Ministry of Health, Singapore	Ministry of Health, Singapore	NA
A/Singapore/GP0269/2017	EPI1023513	Ministry of Health, Singapore	Ministry of Health, Singapore	NA
A/Singapore/GP030/2015	EPI727535	Ministry of Health, Singapore	Ministry of Health, Singapore	NA
A/Singapore/GP035/2015	EPI727537	Ministry of Health, Singapore	Ministry of Health, Singapore	NA
A/Singapore/GP0423/2017	EPI1023521	Ministry of Health, Singapore	Ministry of Health, Singapore	NA
A/Singapore/GP0566/2019	EPI1594833	Ministry of Health, Singapore	Ministry of Health, Singapore	NA
A/Singapore/GP0573/2017	EPI1023843	Ministry of Health, Singapore	Ministry of Health, Singapore	NA
A/Singapore/GP0585/2019	EPI1594841	Ministry of Health, Singapore	Ministry of Health, Singapore	NA
A/Singapore/GP064/2014	EPI547541	Ministry of Health, Singapore	Ministry of Health, Singapore	NA
A/Singapore/GP0696/2019	EPI1594849	Ministry of Health, Singapore	Ministry of Health, Singapore	NA
A/Singapore/GP0830/2019	EPI1597865	Ministry of Health, Singapore	Ministry of Health, Singapore	NA
A/Singapore/GP103/2011	EPI380772	?	Other Database Import	NA
A/Singapore/GP1030/2011	EPI380774	?	Other Database Import	NA
A/Singapore/GP1046/2013	EPI491267	Ministry of Health, Singapore	WHO Collaborating Centre For Reference and Research On Influenza	NA
A/Singapore/GP1048/2011	EPI380776	?	Other Database Import	NA
A/Singapore/GP1063/2011	EPI380778	?	Other Database Import	NA
A/Singapore/GP1072/2011	EPI380780	?	Other Database Import	NA
A/Singapore/GP1084/2011	EPI380782	?	Other Database Import	NA
A/Singapore/GP1111/2011	EPI380786	?	Other Database Import	NA
A/Singapore/GP1147/2011	EPI380790	?	Other Database Import	NA
A/Singapore/GP120/2015	EPI727543	Ministry of Health, Singapore	Ministry of Health, Singapore	NA
A/Singapore/GP1215/2011	EPI380796	?	Other Database Import	NA
A/Singapore/GP1231/2011	EPI380798	?	Other Database Import	NA
A/Singapore/GP125/2011	EPI380800	?	Other Database Import	NA
A/Singapore/GP1318/2011	EPI380806	?	Other Database Import	NA
A/Singapore/GP1362/2011	EPI380810	?	Other Database Import	NA
A/Singapore/GP1382/2011	EPI380814	?	Other Database Import	NA
A/Singapore/GP1406/2011	EPI380816	?	Other Database Import	NA
A/Singapore/GP142/2014	EPI547543	Ministry of Health, Singapore	Ministry of Health, Singapore	NA
A/Singapore/GP1423/2011	EPI380818	?	Other Database Import	NA
A/Singapore/GP1437/2011	EPI380820	?	Other Database Import	NA
A/Singapore/GP1442/2011	EPI380822	?	Other Database Import	NA
A/Singapore/GP1446/2011	EPI380824	?	Other Database Import	NA
A/Singapore/GP1469/2011	EPI380826	?	Other Database Import	NA
A/Singapore/GP1479/2018	EPI1365965	Ministry of Health, Singapore	Ministry of Health, Singapore	NA
A/Singapore/GP1503/2011	EPI380830	?	Other Database Import	NA
A/Singapore/GP1561/2011	EPI380840	?	Other Database Import	NA
A/Singapore/GP159/2015	EPI730504	Ministry of Health, Singapore	Ministry of Health, Singapore	NA
A/Singapore/GP1605/2018	EPI1365969	Ministry of Health, Singapore	Ministry of Health, Singapore	NA
A/Singapore/GP1693/2018	EPI1365975	Ministry of Health, Singapore	Ministry of Health, Singapore	NA
A/Singapore/GP1703/2011	EPI380862	?	Other Database Import	NA
A/Singapore/GP1726/2011	EPI380870	?	Other Database Import	NA
A/Singapore/GP1776/2011	EPI380876	?	Other Database Import	NA
A/Singapore/GP1784/2011	EPI380878	?	Other Database Import	NA
A/Singapore/GP1814/2011	EPI380884	?	Other Database Import	NA
A/Singapore/GP1838/2011	EPI380888	?	Other Database Import	NA
A/Singapore/GP1846/2011	EPI380890	?	Other Database Import	NA
A/Singapore/GP185/2011	EPI380892	?	Other Database Import	NA
A/Singapore/GP1873/2011	EPI380894	?	Other Database Import	NA
A/Singapore/GP1940/2013	EPI540790	Ministry of Health, Singapore	WHO Collaborating Centre For Reference and Research On Influenza	NA
A/Singapore/GP2021/2018	EPI1365985	Ministry of Health, Singapore	Ministry of Health, Singapore	NA
A/Singapore/GP2022/2018	EPI1365987	Ministry of Health, Singapore	Ministry of Health, Singapore	NA
A/Singapore/GP2027/2015	EPI2053157	Ministry of Health, Singapore	WHO Collaborating Centre For Reference and Research On Influenza	NA
A/Singapore/GP2050/2015	EPI956367	Ministry of Health, Singapore	WHO Collaborating Centre For Reference and Research On Influenza	NA
A/Singapore/GP2151/2018	EPI1365983	Ministry of Health, Singapore	Ministry of Health, Singapore	NA
A/Singapore/GP219/2015	EPI730508	Ministry of Health, Singapore	Ministry of Health, Singapore	NA
A/Singapore/GP2430/2017	EPI1145619	Ministry of Health, Singapore	Ministry of Health, Singapore	NA
A/Singapore/GP244/2015	EPI730510	Ministry of Health, Singapore	Ministry of Health, Singapore	NA
A/Singapore/GP2646/2016	EPI874087	Ministry of Health, Singapore	Ministry of Health, Singapore	NA
A/Singapore/GP286/2014	EPI547581	Ministry of Health, Singapore	Ministry of Health, Singapore	NA
A/Singapore/GP312/2014	EPI547583	Ministry of Health, Singapore	Ministry of Health, Singapore	NA
A/Singapore/GP3268/2010	EPI339438	?	Other Database Import	NA
A/Singapore/GP3269/2010	EPI339436	?	Other Database Import	NA
A/Singapore/GP3303/2009	EPI339454	?	Other Database Import	NA
A/Singapore/GP3333/2010	EPI339434	?	Other Database Import	NA
A/Singapore/GP3448/2009	EPI339452	?	Other Database Import	NA
A/Singapore/GP355/2015	EPI730528	Ministry of Health, Singapore	Ministry of Health, Singapore	NA
A/Singapore/GP364/2014	EPI547567	Ministry of Health, Singapore	Ministry of Health, Singapore	NA
A/Singapore/GP3727/2010	EPI339430	?	Other Database Import	NA
A/Singapore/GP375/2014	EPI547585	Ministry of Health, Singapore	Ministry of Health, Singapore	NA
A/Singapore/GP376/2015	EPI730530	Ministry of Health, Singapore	Ministry of Health, Singapore	NA
A/Singapore/GP380/2011	EPI380900	?	Other Database Import	NA
A/Singapore/GP3861/2009	EPI339450	?	Other Database Import	NA
A/Singapore/GP3866/2009	EPI339448	?	Other Database Import	NA
A/Singapore/GP3961/2010	EPI339426	?	Other Database Import	NA
A/Singapore/GP4111/2010	EPI339424	?	Other Database Import	NA
A/Singapore/GP4180/2010	EPI339422	?	Other Database Import	NA
A/Singapore/GP4278/2010	EPI339420	?	Other Database Import	NA
A/Singapore/GP429/2011	EPI380902	?	Other Database Import	NA
A/Singapore/GP4397/2010	EPI339418	?	Other Database Import	NA
A/Singapore/GP4453/2010	EPI339416	?	Other Database Import	NA
A/Singapore/GP4459/2010	EPI339414	?	Other Database Import	NA
A/Singapore/GP4555/2010	EPI339412	?	Other Database Import	NA
A/Singapore/GP464/2015	EPI731175	Ministry of Health, Singapore	Ministry of Health, Singapore	NA
A/Singapore/GP4664/2010	EPI339410	?	Other Database Import	NA
A/Singapore/GP5/2011	EPI380904	?	Other Database Import	NA
A/Singapore/GP521/2015	EPI731179	Ministry of Health, Singapore	Ministry of Health, Singapore	NA
A/Singapore/GP574/2015	EPI731183	Ministry of Health, Singapore	Ministry of Health, Singapore	NA
A/Singapore/GP586/2009	EPI339446	?	Other Database Import	NA
A/Singapore/GP637/2013	EPI526678	Ministry of Health, Singapore	WHO Collaborating Centre For Reference and Research On Influenza	NA
A/Singapore/GP898/2011	EPI380906	?	Other Database Import	NA
A/Singapore/GP927/2013	EPI491264	Ministry of Health, Singapore	WHO Collaborating Centre For Reference and Research On Influenza	NA
A/Singapore/GP995/2011	EPI380908	?	Other Database Import	NA
A/Singapore/H2009332C/2009	EPI458229	?	Other Database Import	NA
A/Singapore/H2009334C/2009	EPI458228	?	Other Database Import	NA
A/Singapore/H2009389b/2009	EPI458303	?	Other Database Import	NA
A/Singapore/H2009510/2009	EPI458232	?	Other Database Import	NA
A/Singapore/H2009518/2009	EPI458233	?	Other Database Import	NA
A/Singapore/H2009679/2009	EPI458234	?	Other Database Import	NA
A/Singapore/H2010211/2010	EPI458235	?	Other Database Import	NA
A/Singapore/H2010301/2010	EPI458236	?	Other Database Import	NA
A/Singapore/H2010321C/2010	EPI458237	?	Other Database Import	NA
A/Singapore/H2010370C/2010	EPI458238	?	Other Database Import	NA
A/Singapore/H2010384/2010	EPI458310	?	Other Database Import	NA
A/Singapore/H2010389/2010	EPI458311	?	Other Database Import	NA
A/Singapore/H2010559C/2010	EPI458242	?	Other Database Import	NA
A/Singapore/H2010564C/2010	EPI458243	?	Other Database Import	NA
A/Singapore/H2010619/2010	EPI458244	?	Other Database Import	NA
A/Singapore/H2010666C/2010	EPI458245	?	Other Database Import	NA
A/Singapore/H2010797/2010	EPI458246	?	Other Database Import	NA
A/Singapore/H2010822/2010	EPI458247	?	Other Database Import	NA
A/Singapore/H2011140C/2011	EPI458248	?	Other Database Import	NA
A/Singapore/H2011460a/2011	EPI458316	?	Other Database Import	NA
A/Singapore/H2011463/2011	EPI458252	?	Other Database Import	NA
A/Singapore/H2011471b/2011	EPI458254	?	Other Database Import	NA
A/Singapore/H2011474/2011	EPI458256	?	Other Database Import	NA
A/Singapore/H2011482/2011	EPI458258	?	Other Database Import	NA
A/Singapore/H2011499a/2011	EPI458260	?	Other Database Import	NA
A/Singapore/H2011504C/2011	EPI458261	?	Other Database Import	NA
A/Singapore/H2011518/2011	EPI458264	?	Other Database Import	NA
A/Singapore/H2011570/2011	EPI458265	?	Other Database Import	NA
A/Singapore/H2011808a/2011	EPI458269	?	Other Database Import	NA
A/Singapore/H2011808bC/2011	EPI458270	?	Other Database Import	NA
A/Singapore/H2013060/2013	EPI467973	?	Other Database Import	NA
A/Singapore/H2013238/2013	EPI708213	?	Other Database Import	NA
A/Singapore/H2013403/2013	EPI708214	?	Other Database Import	NA
A/Singapore/H2013422d/2013	EPI708215	?	Other Database Import	NA
A/Singapore/H2013721f/2013	EPI708218	?	Other Database Import	NA
A/Singapore/H2013729/2013	EPI704653	?	Other Database Import	NA
A/Singapore/IMH005/2014	EPI547525	Ministry of Health, Singapore	Ministry of Health, Singapore	NA
A/Singapore/INFEN-16-0057/2016	EPI780583	Ministry of Health, Singapore	Ministry of Health, Singapore	NA
A/Singapore/INFEN-16-0172/2016	EPI780775	Ministry of Health, Singapore	Ministry of Health, Singapore	NA
A/Singapore/INFGP-16-0022/2016	EPI780535	Ministry of Health, Singapore	Ministry of Health, Singapore	NA
A/Singapore/INFGP-16-0030/2016	EPI780543	Ministry of Health, Singapore	Ministry of Health, Singapore	NA
A/Singapore/INFGP-16-0051/2016	EPI780623	Ministry of Health, Singapore	Ministry of Health, Singapore	NA
A/Singapore/INFGP-16-0067/2016	EPI780551	Ministry of Health, Singapore	Ministry of Health, Singapore	NA
A/Singapore/INFGP-16-0102/2016	EPI780559	Ministry of Health, Singapore	Ministry of Health, Singapore	NA
A/Singapore/INFGP-16-01134/2016	EPI2053165	Ministry of Health, Singapore	WHO Collaborating Centre For Reference and Research On Influenza	NA
A/Singapore/INFGP-16-0192/2016	EPI780575	Ministry of Health, Singapore	Ministry of Health, Singapore	NA
A/Singapore/INFGP-16-0344/2016	EPI780639	Ministry of Health, Singapore	Ministry of Health, Singapore	NA
A/Singapore/INFGP-16-0422/2016	EPI780655	Ministry of Health, Singapore	Ministry of Health, Singapore	NA
A/Singapore/INFGP-16-0492/2016	EPI780663	Ministry of Health, Singapore	Ministry of Health, Singapore	NA
A/Singapore/INFGP-16-0702/2016	EPI2053167	Ministry of Health, Singapore	WHO Collaborating Centre For Reference and Research On Influenza	NA
A/Singapore/INFGP-16-0957/2016	EPI780799	Ministry of Health, Singapore	Ministry of Health, Singapore	NA
A/Singapore/INFGP-16-1212/2016	EPI2053169	Ministry of Health, Singapore	WHO Collaborating Centre For Reference and Research On Influenza	NA
A/Singapore/INFKK-16-0066/2016	EPI780607	Ministry of Health, Singapore	Ministry of Health, Singapore	NA
A/Singapore/INFKK-16-0123/2016	EPI780671	Ministry of Health, Singapore	Ministry of Health, Singapore	NA
A/Singapore/INFKK-16-0156/2016	EPI780679	Ministry of Health, Singapore	Ministry of Health, Singapore	NA
A/Singapore/INFKK-16-0226/2016	EPI780791	Ministry of Health, Singapore	Ministry of Health, Singapore	NA
A/Singapore/INFKK-16-0294/2016	EPI780759	Ministry of Health, Singapore	Ministry of Health, Singapore	NA
A/Singapore/INFKK-16-0542/2016	EPI2053171	Ministry of Health, Singapore	WHO Collaborating Centre For Reference and Research On Influenza	NA
A/Singapore/INFKK-16-0584/2016	EPI780863	Ministry of Health, Singapore	Ministry of Health, Singapore	NA
A/Singapore/INFTT-16-0143/2016	EPI780687	Ministry of Health, Singapore	Ministry of Health, Singapore	NA
A/Singapore/INFTT-16-0224/2016	EPI780695	Ministry of Health, Singapore	Ministry of Health, Singapore	NA
A/Singapore/INFTT-16-0297/2016	EPI780735	Ministry of Health, Singapore	Ministry of Health, Singapore	NA
A/Singapore/INFTT-16-0499/2016	EPI780831	Ministry of Health, Singapore	Ministry of Health, Singapore	NA
A/Singapore/INFTT-16-0576/2016	EPI780326	Ministry of Health, Singapore	Ministry of Health, Singapore	NA
A/Singapore/INFTT-16-0603/2016	EPI2053177	Ministry of Health, Singapore	WHO Collaborating Centre For Reference and Research On Influenza	NA
A/Singapore/Infimh-16-0019/2016	EPI1381185	Ministry of Health, Singapore	WHO Chinese National Influenza Center	NA
A/Singapore/Inftt-16-00612/2016	EPI1240231	WHO Collaborating Centre For Reference and Research On Influenza	Centers for Disease Control and Prevention	NA
A/Singapore/KK001/2014	EPI547533	Ministry of Health, Singapore	Ministry of Health, Singapore	NA
A/Singapore/KK0070/2019	EPI1388188	Ministry of Health, Singapore	Ministry of Health, Singapore	NA
A/Singapore/KK0635/2017	EPI1023845	Ministry of Health, Singapore	Ministry of Health, Singapore	NA
A/Singapore/KK0699/2018	EPI1365957	Ministry of Health, Singapore	Ministry of Health, Singapore	NA
A/Singapore/KK077/2015	EPI727551	Ministry of Health, Singapore	Ministry of Health, Singapore	NA
A/Singapore/KK1045/2018	EPI1365977	Ministry of Health, Singapore	Ministry of Health, Singapore	NA
A/Singapore/KK114/2011	EPI380910	?	Other Database Import	NA
A/Singapore/KK118/2011	EPI380912	?	Other Database Import	NA
A/Singapore/KK123/2014	EPI547575	Ministry of Health, Singapore	Ministry of Health, Singapore	NA
A/Singapore/KK1381/2017	EPI1145635	Ministry of Health, Singapore	Ministry of Health, Singapore	NA
A/Singapore/KK1384/2017	EPI1145542	Ministry of Health, Singapore	Ministry of Health, Singapore	NA
A/Singapore/KK1617/2019	EPI1627009	Ministry of Health, Singapore	Ministry of Health, Singapore	NA
A/Singapore/KK171/2011	EPI380914	?	Other Database Import	NA
A/Singapore/KK179/2011	EPI380916	?	Other Database Import	NA
A/Singapore/KK182/2011	EPI380918	?	Other Database Import	NA
A/Singapore/KK183/2011	EPI380920	?	Other Database Import	NA
A/Singapore/KK1937/2019	EPI1630390	Ministry of Health, Singapore	Ministry of Health, Singapore	NA
A/Singapore/KK212/2011	EPI380924	?	Other Database Import	NA
A/Singapore/KK219/2011	EPI380926	?	Other Database Import	NA
A/Singapore/KK231/2015	EPI730536	Ministry of Health, Singapore	Ministry of Health, Singapore	NA
A/Singapore/KK252/2015	EPI730538	Ministry of Health, Singapore	Ministry of Health, Singapore	NA
A/Singapore/KK264/2011	EPI380930	?	Other Database Import	NA
A/Singapore/KK265/2015	EPI731185	Ministry of Health, Singapore	Ministry of Health, Singapore	NA
A/Singapore/KK308/2011	EPI380932	?	Other Database Import	NA
A/Singapore/KK316/2011	EPI380934	?	Other Database Import	NA
A/Singapore/KK337/2011	EPI380938	?	Other Database Import	NA
A/Singapore/KK354/2011	EPI380940	?	Other Database Import	NA
A/Singapore/KK380/2011	EPI380946	?	Other Database Import	NA
A/Singapore/KK386/2011	EPI380948	?	Other Database Import	NA
A/Singapore/KK564/2011	EPI380976	?	Other Database Import	NA
A/Singapore/KK581/2011	EPI380980	?	Other Database Import	NA
A/Singapore/MOH0015/2019	EPI1387948	Ministry of Health, Singapore	Ministry of Health, Singapore	NA
A/Singapore/MOH0020/2019	EPI1387956	Ministry of Health, Singapore	Ministry of Health, Singapore	NA
A/Singapore/MOH006/2014	EPI547509	Ministry of Health, Singapore	Ministry of Health, Singapore	NA
A/Singapore/MOH0066/2017	EPI1023721	Ministry of Health, Singapore	Ministry of Health, Singapore	NA
A/Singapore/MOH0073/2017	EPI1023729	Ministry of Health, Singapore	Ministry of Health, Singapore	NA
A/Singapore/MOH0080/2017	EPI1023731	Ministry of Health, Singapore	Ministry of Health, Singapore	NA
A/Singapore/MOH0084/2017	EPI1023747	Ministry of Health, Singapore	Ministry of Health, Singapore	NA
A/Singapore/MOH0127/2017	EPI1023791	Ministry of Health, Singapore	Ministry of Health, Singapore	NA
A/Singapore/MOH013/2014	EPI547512	Ministry of Health, Singapore	Ministry of Health, Singapore	NA
A/Singapore/MOH0133/2019	EPI1630374	Ministry of Health, Singapore	Ministry of Health, Singapore	NA
A/Singapore/MOH0134/2019	EPI1630382	Ministry of Health, Singapore	Ministry of Health, Singapore	NA
A/Singapore/MOH0138/2017	EPI1023807	Ministry of Health, Singapore	Ministry of Health, Singapore	NA
A/Singapore/MOH0155/2017	EPI1023809	Ministry of Health, Singapore	Ministry of Health, Singapore	NA
A/Singapore/MOH0158/2017	EPI1023811	Ministry of Health, Singapore	Ministry of Health, Singapore	NA
A/Singapore/MOH0219/2017	EPI1145606	Ministry of Health, Singapore	Ministry of Health, Singapore	NA
A/Singapore/MOH09/2011	EPI380984	?	Other Database Import	NA
A/Singapore/N1604/2009	EPI339442	?	Other Database Import	NA
A/Singapore/N1607/2009	EPI339440	?	Other Database Import	NA
A/Singapore/N348/2008	EPI211126	?	National Institute of Infectious Diseases (niid)	NA
A/Singapore/N350/2008	EPI211127	?	National Institute of Infectious Diseases (niid)	NA
A/Singapore/N351/2008	EPI211128	?	National Institute of Infectious Diseases (niid)	NA
A/Singapore/N352/2008	EPI211129	?	National Institute of Infectious Diseases (niid)	NA
A/Singapore/N362/2008	EPI211130	Tan Tock Seng Hospital	National Institute For Medical Research	NA
A/Singapore/N390/2008	EPI211131	?	National Institute of Infectious Diseases (niid)	NA
A/Singapore/N422/2008	EPI211132	?	National Institute of Infectious Diseases (niid)	NA
A/Singapore/N425/2008	EPI211133	Tan Tock Seng Hospital	National Institute For Medical Research	NA
A/Singapore/N430/2008	EPI211134	?	National Institute of Infectious Diseases (niid)	NA
A/Singapore/N468/2008	EPI211135	?	National Institute of Infectious Diseases (niid)	NA
A/Singapore/N474/2008	EPI211136	?	National Institute of Infectious Diseases (niid)	NA
A/Singapore/N486/2008	EPI211137	?	National Institute of Infectious Diseases (niid)	NA
A/Singapore/N510/2008	EPI211138	?	National Institute of Infectious Diseases (niid)	NA
A/Singapore/N593/2008	EPI215042	Tan Tock Seng Hospital	National Institute For Medical Research	NA
A/Singapore/NHRC0001/2003	EPI318706	?	Other Database Import	NA
A/Singapore/NHRC0002/2003	EPI319050	?	Other Database Import	NA
A/Singapore/NHRC0003/2003	EPI319042	?	Other Database Import	NA
A/Singapore/NHRC0004/2003	EPI319034	?	Other Database Import	NA
A/Singapore/NHRC0005/2003	EPI318714	?	Other Database Import	NA
A/Singapore/NHRC0006/2003	EPI319026	?	Other Database Import	NA
A/Singapore/NHRC0007/2003	EPI318818	?	Other Database Import	NA
A/Singapore/NHRC0008/2003	EPI318810	?	Other Database Import	NA
A/Singapore/NHRC0009/2003	EPI318802	?	Other Database Import	NA
A/Singapore/NHRC0010/2003	EPI318794	?	Other Database Import	NA
A/Singapore/NHRC0011/2003	EPI318722	?	Other Database Import	NA
A/Singapore/NHRC0012/2003	EPI318786	?	Other Database Import	NA
A/Singapore/NTF0032/2019	EPI1594857	Ministry of Health, Singapore	Ministry of Health, Singapore	NA
A/Singapore/NTF0033/2018	EPI1365961	Ministry of Health, Singapore	Ministry of Health, Singapore	NA
A/Singapore/NTF0036/2019	EPI1597902	Ministry of Health, Singapore	Ministry of Health, Singapore	NA
A/Singapore/NUH0004/2017	EPI957363	Ministry of Health, Singapore	Ministry of Health, Singapore	NA
A/Singapore/NUH0020/2019	EPI1594873	Ministry of Health, Singapore	Ministry of Health, Singapore	NA
A/Singapore/OHC0015/2019	EPI1597879	Ministry of Health, Singapore	Ministry of Health, Singapore	NA
A/Singapore/OHC005/2013	EPI553373	Ministry of Health, Singapore	Ministry of Health, Singapore	NA
A/Singapore/OHC008/2013	EPI553381	Ministry of Health, Singapore	Ministry of Health, Singapore	NA
A/Singapore/OHC009/2013	EPI553429	Ministry of Health, Singapore	Ministry of Health, Singapore	NA
A/Singapore/OHC010/2013	EPI553389	Ministry of Health, Singapore	Ministry of Health, Singapore	NA
A/Singapore/OHC016/2013	EPI553405	Ministry of Health, Singapore	Ministry of Health, Singapore	NA
A/Singapore/OHC019/2013	EPI553413	Ministry of Health, Singapore	Ministry of Health, Singapore	NA
A/Singapore/OHC022/2013	EPI553421	Ministry of Health, Singapore	Ministry of Health, Singapore	NA
A/Singapore/SGH04/2011	EPI380994	?	Other Database Import	NA
A/Singapore/TT0046/2017	EPI957337	Ministry of Health, Singapore	Ministry of Health, Singapore	NA
A/Singapore/TT0053/2017	EPI957329	Ministry of Health, Singapore	Ministry of Health, Singapore	NA
A/Singapore/TT0057/2019	EPI1594557	Ministry of Health, Singapore	Ministry of Health, Singapore	NA
A/Singapore/TT0058/2019	EPI1594486	Ministry of Health, Singapore	Ministry of Health, Singapore	NA
A/Singapore/TT0069/2019	EPI1387996	Ministry of Health, Singapore	Ministry of Health, Singapore	NA
A/Singapore/TT0096/2017	EPI957224	Ministry of Health, Singapore	Ministry of Health, Singapore	NA
A/Singapore/TT0150/2017	EPI957249	Ministry of Health, Singapore	Ministry of Health, Singapore	NA
A/Singapore/TT0174/2017	EPI957355	Ministry of Health, Singapore	Ministry of Health, Singapore	NA
A/Singapore/TT0189/2017	EPI1023759	Ministry of Health, Singapore	Ministry of Health, Singapore	NA
A/Singapore/TT030/2015	EPI727557	Ministry of Health, Singapore	Ministry of Health, Singapore	NA
A/Singapore/TT0333/2019	EPI1594889	Ministry of Health, Singapore	Ministry of Health, Singapore	NA
A/Singapore/TT0348/2017	EPI1023775	Ministry of Health, Singapore	Ministry of Health, Singapore	NA
A/Singapore/TT0365/2019	EPI1597954	Ministry of Health, Singapore	Ministry of Health, Singapore	NA
A/Singapore/TT0372/2019	EPI1597940	Ministry of Health, Singapore	Ministry of Health, Singapore	NA
A/Singapore/TT0378/2019	EPI1597971	Ministry of Health, Singapore	Ministry of Health, Singapore	NA
A/Singapore/TT0439/2017	EPI1023783	Ministry of Health, Singapore	Ministry of Health, Singapore	NA
A/Singapore/TT0495/2017	EPI1023819	Ministry of Health, Singapore	Ministry of Health, Singapore	NA
A/Singapore/TT0555/2017	EPI1023827	Ministry of Health, Singapore	Ministry of Health, Singapore	NA
A/Singapore/TT0558/2019	EPI1626921	Ministry of Health, Singapore	Ministry of Health, Singapore	NA
A/Singapore/TT0579/2019	EPI1626937	Ministry of Health, Singapore	Ministry of Health, Singapore	NA
A/Singapore/TT063/2014	EPI547529	Ministry of Health, Singapore	Ministry of Health, Singapore	NA
A/Singapore/TT0645/2017	EPI1023835	Ministry of Health, Singapore	Ministry of Health, Singapore	NA
A/Singapore/TT0675/2017	EPI1023751	Ministry of Health, Singapore	Ministry of Health, Singapore	NA
A/Singapore/TT0698/2018	EPI1365959	Ministry of Health, Singapore	Ministry of Health, Singapore	NA
A/Singapore/TT0754/2018	EPI1365963	Ministry of Health, Singapore	Ministry of Health, Singapore	NA
A/Singapore/TT0818/2018	EPI1365979	Ministry of Health, Singapore	Ministry of Health, Singapore	NA
A/Singapore/TT0829/2018	EPI1365981	Ministry of Health, Singapore	Ministry of Health, Singapore	NA
A/Singapore/TT1319/2015	EPI2053193	Ministry of Health, Singapore	WHO Collaborating Centre For Reference and Research On Influenza	NA
A/Singapore/TT1374/2016	EPI874031	Ministry of Health, Singapore	Ministry of Health, Singapore	NA
A/Singapore/TT141/2015	EPI730518	Ministry of Health, Singapore	Ministry of Health, Singapore	NA
A/Singapore/TT153/2015	EPI730540	Ministry of Health, Singapore	Ministry of Health, Singapore	NA
A/Singapore/TT1692/2017	EPI1145627	Ministry of Health, Singapore	Ministry of Health, Singapore	NA
A/Singapore/TT1740/2017	EPI1145510	Ministry of Health, Singapore	Ministry of Health, Singapore	NA
A/Singapore/TT203/2011	EPI380996	?	Other Database Import	NA
A/Singapore/TT210/2011	EPI380998	?	Other Database Import	NA
A/Singapore/TT265/2015	EPI731195	Ministry of Health, Singapore	Ministry of Health, Singapore	NA
A/Singapore/TT352/2011	EPI381012	?	Other Database Import	NA
A/Singapore/TT381/2010	EPI339408	?	Other Database Import	NA
A/Singapore/TT382/2010	EPI339406	?	Other Database Import	NA
A/Singapore/TT383/2010	EPI339404	?	Other Database Import	NA
A/Singapore/TT384/2010	EPI339402	?	Other Database Import	NA
A/Singapore/TT452/2011	EPI381022	?	Other Database Import	NA
A/Singapore/TT506/2011	EPI381028	?	Other Database Import	NA
A/Singapore/TT507/2011	EPI381030	?	Other Database Import	NA
A/Singapore/TT517/2011	EPI381032	?	Other Database Import	NA
A/Singapore/TT572/2011	EPI381044	?	Other Database Import	NA
A/Singapore/TT608/2011	EPI381054	?	Other Database Import	NA
A/Singapore/TT802/2011	EPI381094	?	Other Database Import	NA
A/Singapore/TT815/2011	EPI381096	?	Other Database Import	NA
A/Singapore/TT827/2011	EPI381100	?	Other Database Import	NA
A/Singapore/TT837/2011	EPI381102	?	Other Database Import	NA
A/Singapore/TT869/2011	EPI381106	?	Other Database Import	NA
A/Singapore/TT879/2011	EPI381108	?	Other Database Import	NA
A/Skovde/2/2017	EPI1086545	Public Health Agency of Sweden	Public Health Agency of Sweden	NA
A/Skovde/3/2019	EPI1613357	Unilabs Laboratoriemedicin Vastra Gotaland, Skaraborgs Sjukhus Skovde	Public Health Agency of Sweden	NA
A/Slovenia/1172/2016	EPI773666	Laboratory For Virology, National Institute of Public Health	Crick Worldwide Influenza Centre	NA
A/Slovenia/1213/2019	EPI1483907	Laboratory For Virology, National Institute of Public Health	Crick Worldwide Influenza Centre	NA
A/Slovenia/1307/2016	EPI773668	Laboratory For Virology, National Institute of Public Health	Crick Worldwide Influenza Centre	NA
A/Slovenia/17/2014	EPI505264	Laboratory For Virology, National Institute of Public Health	National Institute For Medical Research	NA
A/Slovenia/1944/2014	EPI549541	Laboratory For Virology, National Institute of Public Health	National Institute For Medical Research	NA
A/Slovenia/2049/2015	EPI630754	Laboratory For Virology, National Institute of Public Health	Crick Worldwide Influenza Centre	NA
A/Slovenia/2069/2015	EPI630756	Laboratory For Virology, National Institute of Public Health	Crick Worldwide Influenza Centre	NA
A/Slovenia/2529/2013	EPI505266	Laboratory For Virology, National Institute of Public Health	National Institute For Medical Research	NA
A/Slovenia/2855/2011	EPI352710	Laboratory For Virology, National Institute of Public Health	National Institute For Medical Research	NA
A/Slovenia/438/2015	EPI630768	Laboratory For Virology, National Institute of Public Health	Crick Worldwide Influenza Centre	NA
A/Slovenia/507/2011	EPI331082	Laboratory For Virology, National Institute of Public Health	National Institute For Medical Research	NA
A/Slovenia/55/2009	EPI215044	Laboratory For Virology, National Institute of Public Health	National Institute For Medical Research	NA
A/Slovenia/741/2013	EPI460571	Laboratory For Virology, National Institute of Public Health	National Institute For Medical Research	NA
A/SolomonIslands/1/2004	EPI1937954	National Referral Hospital	Other Database Import	NA
A/Songkhla/3076/2013	EPI529586	WHO National Influenza Centre, National Institute of Medical Research (nimr)	WHO Collaborating Centre For Reference and Research On Influenza	NA
A/Songkhla/8/2012	EPI379384	WHO National Influenza Centre, National Institute of Medical Research (nimr)	WHO Collaborating Centre For Reference and Research On Influenza	NA
A/Sorocaba/1314601-IAL/2019	EPI1649967	Instituto Adolfo Lutz	Centers for Disease Control and Prevention	NA
A/South-Africa/R05604/2017	EPI1060697	National Institute For Communicable Disease	WHO Collaborating Centre For Reference and Research On Influenza	NA
A/South-Africa/VW0105/2016	EPI859060	Sandringham, National Institute For Communicable D	Crick Worldwide Influenza Centre	NA
A/SouthAfrica/3622/2014	EPI539839	Sandringham, National Institute For Communicable D	National Institute For Medical Research	NA
A/SouthAfrica/3761/2014	EPI539841	Sandringham, National Institute For Communicable D	National Institute For Medical Research	NA
A/SouthAfrica/3913/2015	EPI709183	National Institute For Communicable Disease	Centers for Disease Control and Prevention	NA
A/SouthAfrica/3915/2015	EPI709207	National Institute For Communicable Disease	Centers for Disease Control and Prevention	NA
A/SouthAfrica/3941/2013	EPI466974	Sandringham, National Institute For Communicable D	National Institute For Medical Research	NA
A/SouthAfrica/3984/2015	EPI712471	National Institute For Communicable Disease	Centers for Disease Control and Prevention	NA
A/SouthAfrica/4033/2015	EPI709215	National Institute For Communicable Disease	Centers for Disease Control and Prevention	NA
A/SouthAfrica/4090/2014	EPI539843	Sandringham, National Institute For Communicable D	National Institute For Medical Research	NA
A/SouthAfrica/4100/2014	EPI539845	Sandringham, National Institute For Communicable D	National Institute For Medical Research	NA
A/SouthAfrica/4120/2015	EPI712479	National Institute For Communicable Disease	Centers for Disease Control and Prevention	NA
A/SouthAfrica/4244/2015	EPI715635	National Institute For Communicable Disease	Centers for Disease Control and Prevention	NA
A/SouthAfrica/4283/2015	EPI715643	National Institute For Communicable Disease	Centers for Disease Control and Prevention	NA
A/SouthAfrica/4371/2014	EPI539847	Sandringham, National Institute For Communicable D	National Institute For Medical Research	NA
A/SouthAfrica/4438/2015	EPI709400	National Institute For Communicable Disease	Centers for Disease Control and Prevention	NA
A/SouthAfrica/4671/2013	EPI466805	Sandringham, National Institute For Communicable D	National Institute For Medical Research	NA
A/SouthAfrica/5002/2016	EPI858403	National Institute For Communicable Disease	Centers for Disease Control and Prevention	NA
A/SouthAfrica/5035/2016	EPI858427	National Institute For Communicable Disease	Centers for Disease Control and Prevention	NA
A/SouthAfrica/5231/2016	EPI858435	National Institute For Communicable Disease	Centers for Disease Control and Prevention	NA
A/SouthAfrica/5232/2016	EPI858443	National Institute For Communicable Disease	Centers for Disease Control and Prevention	NA
A/SouthAfrica/5233/2016	EPI858451	National Institute For Communicable Disease	Centers for Disease Control and Prevention	NA
A/SouthAfrica/5390/2015	EPI684306	National Institute For Communicable Disease	Centers for Disease Control and Prevention	NA
A/SouthAfrica/5403/2014	EPI539851	Sandringham, National Institute For Communicable D	National Institute For Medical Research	NA
A/SouthAfrica/6922/2018	EPI1320865	National Institute For Communicable Disease	Centers for Disease Control and Prevention	NA
A/SouthAfrica/8914/2019	EPI1766913	National Institute For Communicable Disease	Crick Worldwide Influenza Centre	NA
A/SouthAfrica/9306/2019	EPI1766917	National Institute For Communicable Disease	Crick Worldwide Influenza Centre	NA
A/SouthAfrica/9493/2019	EPI1766919	National Institute For Communicable Disease	Crick Worldwide Influenza Centre	NA
A/SouthAfrica/9550/2019	EPI1766921	National Institute For Communicable Disease	Crick Worldwide Influenza Centre	NA
A/SouthAfrica/R00173/2018	EPI1275703	National Institute For Communicable Disease	WHO Collaborating Centre For Reference and Research On Influenza	NA
A/SouthAfrica/R00489/2018	EPI1270686	National Institute For Communicable Disease	WHO Collaborating Centre For Reference and Research On Influenza	NA
A/SouthAfrica/R03804/2019	EPI1582702	National Institute For Communicable Disease	Crick Worldwide Influenza Centre	NA
A/SouthAfrica/R03985/2019	EPI1582704	National Institute For Communicable Disease	Crick Worldwide Influenza Centre	NA
A/SouthAfrica/R05114/2019	EPI1582708	National Institute For Communicable Disease	Crick Worldwide Influenza Centre	NA
A/SouthAfrica/R05118/2019	EPI1582710	National Institute For Communicable Disease	Crick Worldwide Influenza Centre	NA
A/SouthAfrica/R05121/2019	EPI1582712	National Institute For Communicable Disease	Crick Worldwide Influenza Centre	NA
A/SouthAfrica/R05461/2017	EPI1049474	National Institute For Communicable Disease	Centers for Disease Control and Prevention	NA
A/SouthAfrica/R05619/2019	EPI1582716	National Institute For Communicable Disease	Crick Worldwide Influenza Centre	NA
A/SouthAfrica/R05636/2019	EPI1582718	National Institute For Communicable Disease	Crick Worldwide Influenza Centre	NA
A/SouthAfrica/R05652/2019	EPI1582720	National Institute For Communicable Disease	Crick Worldwide Influenza Centre	NA
A/SouthAfrica/R05675/2017	EPI1049329	National Institute For Communicable Disease	Centers for Disease Control and Prevention	NA
A/SouthAfrica/R06404/2019	EPI1582730	National Institute For Communicable Disease	Crick Worldwide Influenza Centre	NA
A/SouthAfrica/R06408/2017	EPI1055909	National Institute For Communicable Disease	Centers for Disease Control and Prevention	NA
A/SouthAfrica/R06409/2017	EPI1049347	National Institute For Communicable Disease	Centers for Disease Control and Prevention	NA
A/SouthAfrica/R06787/2017	EPI1049360	National Institute For Communicable Disease	Centers for Disease Control and Prevention	NA
A/SouthAfrica/R06867/2019	EPI1582738	National Institute For Communicable Disease	Crick Worldwide Influenza Centre	NA
A/SouthAfrica/R06917/2019	EPI1582740	National Institute For Communicable Disease	Crick Worldwide Influenza Centre	NA
A/SouthAfrica/R07316/2017	EPI1049413	National Institute For Communicable Disease	Centers for Disease Control and Prevention	NA
A/SouthAfrica/R07339/2017	EPI1049430	National Institute For Communicable Disease	Centers for Disease Control and Prevention	NA
A/SouthAfrica/R07360/2017	EPI1049445	National Institute For Communicable Disease	Centers for Disease Control and Prevention	NA
A/SouthAfrica/R07380/2017	EPI1049460	National Institute For Communicable Disease	Centers for Disease Control and Prevention	NA
A/SouthAfrica/R1734/2015	EPI630774	Sandringham, National Institute For Communicable D	Crick Worldwide Influenza Centre	NA
A/SouthAfrica/R2490/2015	EPI630776	Sandringham, National Institute For Communicable D	Crick Worldwide Influenza Centre	NA
[truncated: 318,912 more chars]
